# European and multi-ancestry genome-wide association meta-analysis of atopic dermatitis highlights importance of systemic immune regulation

**DOI:** 10.1101/2022.10.05.22279072

**Authors:** Ashley Budu-Aggrey, Anna Kilanowski, Maria K Sobczyk, Suyash S Shringarpure, Ruth Mitchell, Kadri Reis, Anu Reigo, Reedik Mägi, Mari Nelis, Nao Tanaka, Ben M Brumpton, Laurent F Thomas, Pol Sole-Navais, Christopher Flatley, Antonio Espuela-Ortiz, Esther Herrera-Luis, Jesus VT Lominchar, Jette Bork-Jensen, Ingo Marenholz, Aleix Arnau-Soler, Ayoung Jeong, Katherine A Fawcett, Hansjorg Baurecht, Elke Rodriguez, Alexassander Couto Alves, Ashish Kumar, Patrick M Sleiman, Xiao Chang, Carolina Medina-Gomez, Chen Hu, Cheng-jian Xu, Cancan Qi, Sarah El-Heis, Philip Titcombe, Elie Antoun, João Fadista, Carol A Wang, Elisabeth Thiering, Shujie Xiao, Sara Kress, Dilini M Kothalawala, Latha Kadalayil, Jiasong Duan, Hongmei Zhang, Thomas Hoffmann, Eric Jorgenson, Hélène Choquet, Neil Risch, Pål Njølstad, Ole A Andreassen, Stefan Johansson, Catarina Almqvist, Tong Gong, Vilhelmina Ullemar, Robert Karlsson, Patrik KE Magnusson, Agnieszka Szwajda, Esteban G Burchard, Jacob P Thyssen, Torben Hansen, Line L Kårhus, Thomas M Dantoft, Alexander C.S.N. Jeanrenaud, Ahla Ghauri, Andreas Arnold, Georg Homuth, Susanne Lau, Markus M Nöthen, Norbert Hübner, Medea Imboden, Alessia Visconti, Mario Falchi, Veronique Bataille, Pirro Hysi, Natalia Ballardini, Dorret I Boomsma, Jouke J Hottenga, Martina Müller-Nurasyid, Tarunveer S Ahluwalia, Jakob Stokholm, Bo Chawes, Ann-Marie M Schoos, Ana Esplugues, Mariona Bustamante, Benjamin Raby, Hasan Arshad, Chris German, 23andMe Research Team, Tõnu Esko, Lili A Milani, Andres Metspalu, Chikashi Terao, Katrina Abuabara, Mari Løset, Kristian Hveem, Bo Jacobsson, Maria Pino-Yanes, David P Strachan, Niels Grarup, Allan Linneberg, Young-Ae Lee, Nicole Probst-Hensch, Stephan Weidinger, Marjo-Riitta Jarvelin, Erik Melén, Hakon Hakonarson, Alan D Irvine, Debbie L Jarvis, Tamar Nijsten, Liesbeth Duijts, Judith M Vonk, Gerard H Koppelmann, Keith M Godfrey, Sheila J Barton, Bjarke Feenstra, Craig E Pennell, Peter D Sly, Patrick G Holt, Keoki L Williams, Hans Bisgaard, Klaus Bønnelykke, John Curtin, Angela Simpson, Clare Murray, Tamara Schikowski, Supinda Bunyavanich, Scott T Weiss, John W Holloway, Josine Min, Sara J Brown, Marie Standl, Lavinia Paternoster

## Abstract

Atopic dermatitis (AD) is a common inflammatory skin condition and prior genome-wide association studies have identified 71 associated loci. In the current study we conducted the largest AD GWAS to date (discovery N=1,086,394, replication N=3,604,027), combining previously reported cohorts with additional available data. We identified 81 loci (29 novel) in the European-only analysis and 15 additional loci in the multi-ancestry analysis (6 novel). All 81 variants replicated in a separate European analysis. Eleven variants from the multi-ancestry analysis replicated in at least one of the populations tested (European, Latino or African). While four variants appeared to be specific to individuals of Japanese ancestry. AD loci showed enrichment for DNAse I hypersensitivity and eQTL signals in blood. At each locus we prioritised candidate genes by integrating multi-omic data. The implicated genes are predominantly in immune pathways of relevance to atopic inflammation and some offer drug repurposing opportunities.

## Supplementary Table for "European and multi-ancestry genome-wide association meta-analysis of atopic dermatitis highlights importance of systemic immune regulation" (part 1 of 2)

### Sheet: ST1. Prev associated variants
Supplementary Table 1. Previously associated variants. Association estimates are derived from the European discovery meta-analysis and the multi-ancestry meta-analysis of the current study. References are listed in the main text. The ancestries within which the associations were originally identified are reported.
						European discovery			Multi-ancestry discovery
Variant	Chr:position	Alleles (E/O)	Reported gene	Ancestry	Reference(s)	Beta	SE	P	P
rs6672420	1:25291010	(T/A)	RUNX3	European	Grosche et al, 20217	0.04	0.01	6.5e-08	4.71576e-10
rs12743520	1:93037112	(A/C)	EVI5	European	Tanaka et al, 2021 8	-0.0133355	0.00753189	0.076653	0.120984
rs188069315*	1:143595936	(A/G)	FLG	European	Sliz et al, 2021 6	N/A	N/A	N/A	N/A
rs1035121917*	1:147506275	(A/C)	FLG	European	Sliz et al, 2021 6	N/A	N/A	N/A	N/A
rs7512552	1:150265704	(C/T)	C1orf51;MRPS21	European	Paternoster et al, 2015 2	0.04	0.01	9e-08	4.31552e-09
rs187325802	1:151143311	(T/G)	FLG	European	Sliz et al, 2021 6	0.36	0.1	0.000239	N/A
rs1427297901*	1:152120301	(AC/A)	TCHH;RPTN	Japanese	Tanaka et al, 2021 8	N/A	N/A	N/A	N/A
rs12123821	1:152179152	(T/C)	RPTN;HRNR	European	Grosche et al, 20217	0.34	0.02	4.05e-90	2.27606e-98
rs138726443*	1:152280023	(G/A)	FLG	European	Grosche et al, 20217	N/A	N/A	N/A	N/A
rs61816761	1:152285861	(A/G)	FLG	European	Grosche et al, 20217	0.85	0.04	3.25e-129	2.15091e-135
rs3126085	1:152300817	(G/A)	FLG	Chinese	Sun et al, 2011 12	-0.00348093	0.01	0.743785	0.447078
rs558269137*	1:152312600	(CACTG/C)	FLG	European	Sliz et al, 2021 6	N/A	N/A	N/A	N/A
rs189163698*	1:152356093	(T/C)	FLG-AS1;CRNN	Japanese	Tanaka et al, 2021 8	N/A	N/A	N/A	N/A
rs12144049	1:152440910	(C/T)	FLG	European	Tanaka et al, 2021 8	0.117821	0.00746228	4.19e-56	1.88601e-61
rs61813875	1:152536650	(G/C)	CRCT1;LCE3E (FLG)	European	Paternoster et al, 2015 2	0.45	0.03	7.4e-69	7.76246e-82
rs72702813	1:152600854	(T/G)	LCE3A	European	Ellinghaus et al, 2013 14	0.275224	0.0173818	2.03e-56	3.05815e-58
rs538763482*	1:153330248	(A/G)	FLG	European	Sliz et al, 2021 6	N/A	N/A	N/A	N/A
rs4845373	1:154417829	(T/C)	IL6R	Japanese; European	Tanaka et al, 2021 8	0.0625982	0.00673523	1.58e-20	3.11077e-21
rs12730935	1:154419892	(G/A)	IL6R	European	Paternoster et al, 2015 2	-0.04	0.01	0.000133	1.86974e-05
rs61812598	1:154420087	(A/G)	IL6R	European	Grosche et al, 20217	0.06	0.01	1.12e-16	1.87592e-17
rs2228145	1:154426970	(C/A)	IL6R	European	Esparza-Gordillo et al, 2013 13	0.0626038	0.00758439	1.61e-16	2.67884e-17
rs12126142	1:154452980	(A/G)	IL6R	European	Sliz et al, 2021 6	0.06	0.01	1.21e-16	2.53019e-17
rs1214598	1:167426424	(A/G)	CD247	European	Tanaka et al, 2021 8	-0.0171492	0.00780382	0.028004	0.0213688
rs17371133	1:172859340	(C/A)	TNFSF4	European	Sliz et al, 2021 6	0.05	0.01	1.22e-11	3.19252e-10
rs6691738	1:173152036	(G/T)	TNFSF4	European	Grosche et al, 20217	0.06	0.01	1.05e-15	8.18864e-15
rs10174949	2:8442248	(A/G)	LINC00299	Japanese; European	Tanaka et al, 2021 8	-0.0450131	0.00710606	2.46e-10	3.05705e-11
rs891058	2:8442547	(A/G)	LINC00299	European	Grosche et al, 20217	-0.05	0.01	1.76e-10	2.20469e-11
rs10199605	2:8495097	(A/G)	LINC00299/−	European	Paternoster et al, 2015 2	-0.04	0.01	2.32e-08	1.14064e-07
rs4643526	2:61184651	(A/G)	PUS10	European	Paternoster et al, 2015 2	0.05	0.01	1.71e-08	4.76791e-09
rs7583364	2:71075077	(G/A)	CD207;LINC01143	Japanese	Tanaka et al, 2021 8	-0.0483335	0.00886383	5.06e-08	3.84907e-13
rs112111458	2:71100105	(G/A)	CD207;VAX2	European; Japanese	Paternoster et al, 2015 2	-0.06	0.01	5.5e-09	1.36416e-11
rs1861246	2:102350323	(C/T)	IL18RAP	European	Sliz et al, 2021 6	-0.09	0.01	1.06e-33	1.36862e-46
rs3917265	2:102778461	(C/T)	IL18R1;IL18RAP	European	Paternoster et al, 2015 2	0.01	0.01	0.4	0.24
rs72823628	2:102928617	(A/G)	IL1RL1	Japanese; European	Tanaka et al, 2021 8	-0.0393054	0.00946821	3.34e-05	2.11277e-07
rs13015714	2:102971865	(T/G)	IL18R1	Japanese	Hirota et al, 2012 10; Tanaka et al, 2021 8	-0.0945085	0.00771428	1.81e-34	5.58759e-48
rs3755274	2:103002395	(G/A)	IL18R1	European	Grosche et al, 20217	-0.09	0.01	6.85e-34	1.80183e-46
rs6419573	2:103027103	(C/T)	IL18R1;IL18RAP	European; Japanese	Paternoster et al, 2015 2	-0.08	0.01	2.39e-14	4.65161e-27
rs368124191	2:103042891	(A/AT)	IL18RAP	Japanese	Tanaka et al, 2021 8	0.0775	0.0123537	3.65e-10	7.70142e-24
rs759382	2:103094213	(C/A)	SLC9A4	European	Ellinghaus et al, 2013 14	0.08	0.01	2.56e-24	1.2973e-35
rs6720763	2:167992286	(C/T)	XIRP2	European	Schaarschmidt et al, 2015 9	-0.00254925	0.00933048	0.784712	0.551382
rs1057258	2:234115629	(T/C)	INPP5D	European; Japanese	Paternoster et al, 2015 2	-0.05	0.01	8.24e-06	3.42104e-08
rs34290285	2:242698640	(A/G)	D2HGDH	European	Grosche et al, 20217	-0.04	0.01	4.38e-06	1.0418e-05
rs4395418	3:18674098	(A/C)	SATB1-AS1;KCNH8	European	Grosche et al, 20217	-0.03	0.01	2.37e-05	0.000243328
rs79497729	3:33084911	(G/A)	GLB1	Japanese	Tanaka et al, 2021 8	0.0122348	0.0218795	0.576045	3.483e-12
rs6780220	3:33087200	(C/A)	GLB1	Japanese	Hirota et al, 2012 10; Tanaka et al, 2021 8	0.00459343	0.00841314	0.585092	4.09927e-09
rs7625909	3:53091164	(T/C)	SFMBT1;RFT1	European	Paternoster et al, 2015 2	0.03	0.01	4.19e-05	0.000178115
rs12634229	3:112376308	(C/T)	CCDC80	Japanese	Hirota et al, 2012 10; Tanaka et al, 2021 8	-0.00208617	0.014285	0.883859	9.16446e-12
rs56302621	3:112377617	(C/G)	CCDC80;LINC02042	Japanese	Tanaka et al, 2021 8	0.0117962	0.00778398	0.129632	2.52859e-11
rs1249910	3:112391174	(G/A)	CCDC80;CD200R1L	Japanese	Paternoster et al, 2015 2	0.01	0.01	0.13	9.53641e-11
rs72943976	3:112395039	(A/G)	CCDC80;LINC02042	Japanese	Tanaka et al, 2021 8	0.035288	0.0303183	0.244444	2.26653e-12
rs9868053	3:112647988	(T/C)	CD200R1	European	Grosche et al, 20217	-0.04	0.01	9.53e-11	3.1194e-09
rs6785012	3:141109348	(T/C)	ZBTB38	Japanese; European	Tanaka et al, 2021 8	0.00148789	0.00734906	0.839492	0.0422056
rs150979174*	3:144401986	(A/G)	DIPK2A	European	Sliz et al, 2021 6	N/A	N/A	N/A	N/A
rs5743614	4:38798935	(T/C)	TLR1	European	Tanaka et al, 2021 8	-0.00885005	0.0159465	0.578938	0.291823
rs7666843	4:122111486	(T/C)	IL2;IL21	European	Sliz et al, 2021 6	-0.11	0.03	3.57e-05	N/A
rs62323874	4:123030583	(A/G)	TRPC3;KIAA1109	European	Grosche et al, 20217	0.05	0.01	4.41e-05	0.000724718
rs62323884	4:123050910	(G/T)	TRPC3;KIAA1109	European	Tanaka et al, 2021 8	0.0509583	0.0119834	2.14e-05	0.000452944
rs45605540	4:123141054	(C/T)	KIAA1109	European	Tanaka et al, 2021 8	0.0440504	0.00713545	6.89e-10	2.55786e-09
rs6827756	4:123184411	(C/T)	KIAA1109	European	Paternoster et al, 2015 2	-0.04	0.01	4.69e-10	9.81852e-09
rs13152362	4:123240619	(A/G)	KIAA1109	European	Paternoster et al, 2015 2	-0.04	0.01	1.34e-06	3.16401e-06
rs1904522	4:123336918	(A/G)	ADAD1	European	Grosche et al, 20217	0.05	0.01	4.54e-11	2.53857e-09
rs17389644	4:123497697	(A/G)	IL21	European	Ellinghaus et al, 2013 14	0.0454427	0.00841485	6.8e-08	1.60865e-06
rs34463936	5:35850149	(T/C)	SPEF2;IL7R	European	Grosche et al, 20217	-0.06	0.01	1.37e-15	9.25623e-14
rs7717955	5:35862841	(T/C)	IL7R	European	Tanaka et al, 2021 8	-0.0574649	0.00716357	1.09e-15	1.0582e-13
rs10214237	5:35883734	(C/T)	IL7R;CAPSL	European	Paternoster et al, 2015 2	-0.06	0.01	3.2e-15	9.69317e-14
rs7701890	5:109858821	(G/A)	TMEM232/SLC25A46	Chinese	Sun et al, 2011 12	0.03	0.01	0.014798	0.000249129
rs3853750	5:110154309	(C/T)	SLC25A46;TSLP	European	Grosche et al, 20217	0.05	0.01	9.84e-07	2.76793e-07
rs10073425	5:110163206	(T/C)	SLC25A46;TSLP	Japanese; European	Tanaka et al, 2021 8	-0.046854	0.00938674	6.11e-07	6.06703e-08
rs1438673	5:110467499	(T/C)	WDR36;CAMK4	Japanese; European	Tanaka et al, 2021 8	-0.0244607	0.00734658	0.000874	1.53136e-05
rs2897443	5:131929594	(T/G)	RAD50	European	Weidinger et al, 2013 4	0.08	0.01	9.13e-23	1.41966e-29
rs6871536	5:131969874	(C/T)	RAD50	European	Weidinger et al, 2013 4	0.08	0.01	9.9e-28	1.10256e-34
rs2158177	5:131984058	(G/A)	RAD50/IL13	European	Weidinger et al, 2013 4	0.08	0.01	1.37e-25	4.79787e-34
rs60153262	5:131984835	(T/C)	TH2LCRR	European	Grosche et al, 20217	0.14	0.02	1.68e-18	1.76565e-19
rs12188917	5:131991085	(T/C)	TH2LCRR	European; Japanese	Paternoster et al, 2015 2	-0.08	0.01	5.26e-15	2.58811e-23
rs1295686	5:131995843	(C/T)	IL13	European	Weidinger et al, 2013 4	-0.09	0.01	1.01e-27	1.97853e-41
rs20541	5:131995964	(G/A)	IL13	European	Weidinger et al, 2013 4	-0.1	0.01	1e-36	8.41857e-51
rs848	5:131996500	(A/C)	IL13	European	Ellinghaus et al, 2013 14	0.0891515	0.00843051	4.19e-26	1.11625e-38
rs11747814	5:132024166	(T/C)	IL4;KIF3A	European	Grosche et al, 20217	-0.07	0.01	8.56e-19	5.93931e-19
rs4705962	5:132028858	(C/T)	KIF3A	European	Paternoster et al, 2015 2	-0.08	0.01	1.02e-12	3.82418e-11
rs2897442	5:132076926	(T/C)	KIF3A	European	Paternoster et al, 2012 3	-0.06	0.01	3.04e-16	3.70878e-16
rs847	5:132660977	(C/T)	IL13	European	Sliz et al, 2021 6	-0.1	0.01	4.92e-35	8.73072e-49
rs114503346	5:172192350	(T/C)	LOC101928093;DUSP1	European	Grosche et al, 20217	-0.12	0.02	3.62e-11	1.28148e-10
rs2844594	6:31258393	(A/G)	HLA-C;HLA-B	European	Grosche et al, 20217	0.04	0.01	0.000149	0.00228587
rs28752924	6:31336145	(G/T)	HLA-B	European	Sliz et al, 2021 6	0.07	0.05	0.19	0.0010049
rs2251396	6:31364707	(A/G)	HLA-B	European	Weidinger et al, 2013 4	0.02	0.01	0.004262	0.02
rs41293864**	6:31466217	(C/T)	MICB	European; Japanese	Paternoster et al, 2015 2	0.14	0.04	0.000157	9.29333e-06
rs2844509	6:31510924	(G/A)	BAT1	European	Weidinger et al, 2013 4	-0.05	0.01	5.65e-10	4.8399e-12
rs9368699	6:31802541	(C/T)	C6orf48	European	Weidinger et al, 2013 4	-0.08	0.02	6.95e-06	1.18544e-07
rs12198173	6:32026808	(A/G)	TNXB	European	Weidinger et al, 2013 4	-0.07	0.01	9.43e-08	1.23939e-06
rs13199524	6:32066765	(T/C)	TNXB	European	Weidinger et al, 2013 4	-0.07	0.01	5.16e-08	3.19781e-07
rs12153855	6:32074804	(C/T)	CREBL1	European	Weidinger et al, 2013 4	-0.08	0.01	1.96e-11	2.79246e-10
rs176095	6:32158319	(A/G)	GPSM3	Japanese	Hirota et al, 2012 10; Tanaka et al, 2021 8	0.0528334	0.0090768	6.01e-09	4.58519e-16
rs3864302	6:32278792	(T/C)	LOC101929163	Japanese	Tanaka et al, 2021 8	-0.0354541	0.00849617	3.04e-05	7.65459e-18
rs6913664	6:32295874	(T/C)	LOC101929163	European	Grosche et al, 20217	-0.04	0.01	1.04e-07	8.37154e-09
rs2050190	6:32339076	(G/A)	LOC101929163	Japanese	Tanaka et al, 2021 8	-0.00682524	0.00772731	0.377089	1.98179e-10
rs4713555	6:32575524	(T/G)	HLA-DRB1;HLA-DQA1	European	Paternoster et al, 2015 2	-0.06	0.01	1.74e-13	1.07529e-20
rs13208697	6:32583274	(T/G)	HLA-DRB1;HLA-DQA1	European	Grosche et al, 20217	-0.09	0.01	8.72e-17	5.52644e-15
rs28383323	6:32626262	(A/G)	HLA-DQA1	European	Sliz et al, 2021 6	-0.13	0.03	1.26e-06	4.70863e-05
rs2485363	6:159506121	(G/T)	TAGAP	European	Johansson et al, 2019 5	-0.04	0.01	4.24e-10	1.99314e-08
rs4722404	7:3128789	(C/T)	CARD11	Japanese	Hirota et al, 2012 10; Tanaka et al, 2021 8	0.0124205	0.00651854	0.056734	1.54131e-05
rs3757723*	7:20391864	(T/C)	ITGB8	Japanese	Tanaka et al, 2021 8	N/A	N/A	N/A	N/A
rs6461503	7:20560996	(C/T)	ITGB8;ABCB5	European	Tanaka et al, 2021 8	-0.0110225	0.00647507	0.08869	0.0417633
rs11786685	8:80363600	(G/A)	ZBTB10	European	Sliz et al, 2021 6	-0.06	0.01	4.48e-20	2.68787e-19
rs6473226	8:81285759	(C/T)	MIR5708;ZBTB10	European	Grosche et al, 20217	-0.06	0.01	4.53e-20	1.58916e-19
rs6473227	8:81285892	(A/C)	MIR5708;ZBTB10	European; Japanese	Paternoster et al, 2015 2	-0.06	0.01	4.03e-20	1.57259e-19
rs6996614	8:125597624	(A/C)	TRIB1	European	Sliz et al, 2021 6	0.06	0.01	8.48e-17	1.01409e-17
rs12334935	8:126617990	(A/G)	TRIB1;LINC00861	European	Grosche et al, 20217	0.05	0.01	4.68e-16	1.37577e-15
rs10738626	9:22373457	(C/T)	DMRTA1	European	Schaarschmidt et al, 2015 9	-0.0117705	0.0067512	0.081252	0.339139
rs117137535	9:140500443	(A/G)	ARRDC1	European	Grosche et al, 20217	0.13	0.02	5.5e-08	1.99314e-08
rs3125788	9:140633275	(C/A)	EHMT1	Japanese	Tanaka et al, 2021 8	0.004239	0.0203285	0.834809	1.43412e-07
rs6602364	10:6038853	(C/G)	IL15RA;IL2RA	European	Paternoster et al, 2015 2	-0.04	0.01	1.36e-11	5.17203e-10
rs10795733	10:6043478	(A/C)	IL15RA;IL2RA	European	Grosche et al, 20217	-0.05	0.01	1.73e-14	1.10186e-12
rs12244238	10:6083239	(G/A)	IL2RA	European	Tanaka et al, 2021 8	0.033398	0.00657213	3.81e-07	2.42535e-06
rs62626322	10:6115639	(G/T)	IL2RA;RBM17	European	Grosche et al, 20217	0.09	0.01	2.33e-18	2.92199e-16
rs11259670	10:6622094	(T/C)	PRKCQ	European	Grosche et al, 20217	-0.04	0.01	8.56e-07	6.25695e-07
rs1409123	10:8582317	(A/T)	LINC00708;LOC105376398	Japanese; European	Tanaka et al, 2021 8	-0.0112784	0.00656739	0.085929	0.00789847
rs1444789	10:9064361	(T/C)	LOC105755953;LOC101928272	Japanese; European	Tanaka et al, 2021 8	-0.0260829	0.00799011	0.001103	9.01313e-06
rs4372325	10:64352849	(T/C)	ZNF365	European	Grosche et al, 20217	-0.05	0.01	3.17e-12	8.30969e-11
rs2944542	10:64369999	(G/C)	ZNF365	European; Japanese	Paternoster et al, 2015 2	0.05	0.01	1.75e-12	9.14385e-18
rs10995245	10:64391375	(A/G)	ZNF365	Japanese; European	Tanaka et al, 2021 8	0.0412773	0.00746496	3.29e-08	6.99611e-15
rs10995251	10:64398466	(C/T)	ZNF365	Japanese	Hirota et al, 2012 10; Tanaka et al, 2021 8	0.021287	0.00747757	0.004429	3.45626e-15
rs10995255	10:64402433	(A/G)	ZNF365	Japanese	Tanaka et al, 2021 8	-0.0225534	0.00754457	0.002806	3.471e-16
rs61865882	10:64572093	(C/T)	EGR2	Japanese	Tanaka et al, 2021 8	-0.0468285	0.0129928	0.000315	1.00382e-08
rs878860	11:7968359	(C/T)	OR10A3	Japanese	Hirota et al, 2012 10; Tanaka et al, 2021 8	0.000303046	0.00653748	0.963014	6.42864e-12
rs4312054	11:7977161	(G/T)	OR10A3;NLRP10	Japanese	Paternoster et al, 2015 2	-0.00119371	0.01	0.86	3.21328e-12
rs59039403*	11:7982432	(A/G)	NLRP10	Japanese	Tanaka et al, 2021 8	N/A	N/A	N/A	N/A
rs61878692	11:36332689	(A/G)	PRR5L	Japanese; European	Tanaka et al, 2021 8	0.0169781	0.00699599	0.015247	0.000592499
rs10836538	11:36365253	(T/G)	PRR5L	European	Grosche et al, 20217	-0.04	0.01	9.18e-11	1.10224e-13
rs2592555	11:36371757	(T/C)	PRR5L	European; Japanese	Paternoster et al, 2015 2	0.08	0.03	0.01	0.000416763
rs11033603	11:36412992	(A/G)	PRR5L	European	Sliz et al, 2021 6	0.17	0.02	1.86e-19	7.72331e-19
rs6484847	11:36427292	(T/C)	PRR5L	European	Grosche et al, 20217	0.06	0.01	1.28e-08	1.39624e-09
rs12295535	11:36432024	(T/C)	PRR5L	European; Japanese	Ellinghaus et al, 2013 14; Paternoster et al, 2015 2	0.18	0.02	2.72e-24	1.29971e-23
rs749848972*	11:65504053	(TAA/T)	RNASEH2C;AP5B1	Japanese	Tanaka et al, 2021 8	N/A	N/A	N/A	N/A
rs479844	11:65551957	(G/A)	OVOL1	European	Paternoster et al, 2012 3; Sliz et al, 2021 6	0.09	0.01	1.96e-33	1.38133e-35
rs10791824	11:65559266	(G/A)	OVOL1	European; Japanese	Paternoster et al, 2015 2; Grosche et al, 2021 7	0.09	0.01	1.34e-43	1.21462e-51
rs7130588	11:76270683	(G/A)	C11orf30	European	Weidinger et al, 2013 4	0.06	0.01	3.12e-17	4.81918e-16
rs2212434	11:76281593	(T/C)	C11orf30/LRRC32	European; Japanese	Paternoster et al, 2015 2	0.08	0.01	3.27e-32	5.40939e-36
rs7110818	11:76292575	(T/C)	C11orf30	European	Ellinghaus et al, 2013 14	0.0772351	0.00650372	1.72e-32	1.45727e-38
rs7936434	11:76293805	(C/G)	EMSY;LRRC32	European	Grosche et al, 20217	0.08	0.01	5.36e-34	3.49769e-39
rs11236791	11:76295598	(A/G)	EMSY;LRRC32	Japanese; European	Tanaka et al, 2021 8	0.0775377	0.0065027	9.64e-33	3.48043e-39
rs2155219	11:76299194	(T/G)	C11orf30/ LRRC32	European	Weidinger et al, 2013 4	0.08	0.01	2.49e-32	1.30573e-38
rs55646091	11:76299431	(A/G)	EMSY;LRRC32	European	Grosche et al, 20217	0.15	0.02	1.17e-21	6.44644e-21
rs11236809	11:76332210	(G/T)	EMSY;LRRC32	Japanese	Tanaka et al, 2021 8	0.0658608	0.0116686	1.7e-08	4.64496e-14
rs34455012*	11:76588800	(CCCAGTAT/C)	EMSY, LRRC32	European	Sliz et al, 2021 6	N/A	N/A	N/A	N/A
rs659529	11:111436896	(A/T)	LAYN;SIK2	European	Tanaka et al, 2021 8	0.00370612	0.00813647	0.648774	0.783086
rs10790275	11:118745884	(C/G)	DDX6;CXCR5	European	Grosche et al, 20217	0.05	0.01	5.46e-11	4.78804e-09
rs73018933	11:128174781	(A/G)	LINC02098;ETS1	Japanese; European	Tanaka et al, 2021 8	-0.0608632	0.00772	3.33e-15	2.43399e-16
rs7127307	11:128187383	(C/T)	LINC02098;ETS1	European; Japanese	Paternoster et al, 2015 2; Grosche et al, 2021 7	-0.05	0.01	1.29e-16	1.03506e-17
rs533495047	11:128293267	(AG/A)	ETS1	European	Sliz et al, 2021 6	-0.06	0.03	0.03	N/A
rs183884396*	12:54963054	(A/G)	TESPA1	European	Sliz et al, 2021 6	N/A	N/A	N/A	N/A
rs4759228	12:56114625	(C/G)	STAT6	European	Sliz et al, 2021 6	0.04	0.01	9.56e-08	3.07538e-06
rs11171739	12:56470625	(T/C)	RPS26;ERBB3	European	Tanaka et al, 2021 8	-0.0384218	0.00737073	1.9e-07	5.77265e-06
rs1059513	12:57489709	(C/T)	STAT6	European	Tanaka et al, 2021 8	-0.0615138	0.0117212	1.57e-07	5.1505e-09
rs3947727	12:68258319	(T/C)	IL22, IFNG	European	Sliz et al, 2021 6	0.05	0.01	3.06e-15	9.96545e-16
rs2227491	12:68646521	(C/T)	IL22	European	Grosche et al, 20217	0.05	0.01	1.46e-15	1.89418e-15
rs2227483	12:68648176	(T/A)	IL22	European	Paternoster et al, 2015 2	0.05	0.01	5.25e-15	4.29744e-15
rs9540294	13:65564031	(G/T)	PCDH9	Korean	Kim et al, 2015 11	-0.00375103	0.00970703	0.699187	0.748981
rs12586305	14:35185261	(G/T)	PPP2R3C	European	Sliz et al, 2021 6	0.07	0.01	6.57e-15	2.01018e-14
rs2038255	14:35559126	(T/C)	PPP2R3C	European	Paternoster et al, 2015 2	0.06	0.01	1.2e-09	7.74108e-11
rs2143950	14:35572357	(T/C)	PPP2R3C	European; Japanese	Paternoster et al, 2015 2	0.0646673	0.00862001	6.57e-14	4.77617e-15
rs2415269	14:35638937	(A/G)	KIAA0391	European	Grosche et al, 20217	-0.06	0.01	2.26e-16	9.314e-15
rs11625265	14:64977321	(G/A)	ZBTB1	European	Grosche et al, 20217	0.03	0.01	3.77e-05	0.000306526
rs12888955	14:103256877	(A/G)	TRAF3	European	Grosche et al, 20217	0.04	0.01	1.01e-07	1.2863e-10
rs56101042	14:103256961	(G/A)	TRAF	Japanese; European	Tanaka et al, 2021 8	-0.0474711	0.00831913	1.18e-08	8.99597e-11
rs7146581	14:103301072	(T/C)	TRAF3	European; Japanese	Paternoster et al, 2015 2	-0.04	0.01	4.07e-05	2.73599e-06
rs10152544	15:67444747	(T/C)	SMAD3	Japanese; European	Tanaka et al, 2021 8	-0.0156366	0.00647412	0.015744	0.00764183
rs11857092	15:90960115	(C/T)	IQGAP1	Japanese; European	Tanaka et al, 2021 8	-0.0147584	0.00779655	0.058377	0.00133666
rs3862469	16:11100223	(T/C)	CLEC16A	European	Sliz et al, 2021 6	-0.07	0.01	3.64e-23	3.44948e-26
rs2041733	16:11229589	(C/T)	CLEC16A	European; Japanese	Paternoster et al, 2015 2; Grosche et al, 2021 7	-0.08	0.01	7.85e-36	5.80255e-40
rs112401631	17:38764524	(A/T)	CCR7;SMARCE1	European	Grosche et al, 20217	0.22	0.04	2.57e-09	6.05994e-09
rs9911533	17:38775476	(T/C)	CCR7;SMARCE1	Japanese; European	Tanaka et al, 2021 8	0.0390034	0.00670709	6.2e-09	1.72487e-10
rs12951971	17:40528131	(G/T)	STAT3	European	Paternoster et al, 2015 2	0.08	0.01	1.27e-12	4.72868e-11
rs9895436	17:43457886	(A/G)	MAP3K14;ARHGAP27	European	Grosche et al, 20217	0.03	0.01	6.16e-07	3.83303e-06
rs72833417	17:45873049	(T/A)	TBX21;OSBPL7	European	Grosche et al, 20217	0.06	0.01	1.62e-09	3.96357e-08
rs16948048	17:47440466	(G/A)	ZNF652	European; Japanese	Ellinghaus et al, 2013 14	0.0543367	0.00660187	1.96e-16	2.14507e-17
rs28406364	17:47454507	(T/C)	LOC102724596	European	Grosche et al, 20217	0.06	0.01	5.01e-18	2.34793e-18
rs35073649	17:49345148	(T/C)	ZNF652	European	Sliz et al, 2021 6	0.06	0.01	7.1e-17	3.6957e-15
rs11657987	17:76387363	(T/G)	PGS1	European	Paternoster et al, 2015 2	0.03	0.01	8.65e-05	0.00209588
rs1361355315*	18:29549105	(T/C)	DSC1	European	Sliz et al, 2021 6	N/A	N/A	N/A	N/A
rs28558565	18:46441597	(G/C)	CTIF;SMAD7	Japanese; European	Tanaka et al, 2021 8	0.0152935	0.0172272	0.374647	4.87054e-05
rs8086340	18:60006978	(G/C)	TNFRSF11A	Japanese; European	Tanaka et al, 2021 8	0.0307843	0.00657994	2.93e-06	2.69693e-09
rs188720898*	18:63945923	(A/T)	SERPINB7	European	Sliz et al, 2021 6	N/A	N/A	N/A	N/A
rs2164983	19:8650381	(A/C)	ACTL9	European	Paternoster et al, 2012 3	0.08	0.01	5.28e-20	1.02077e-22
rs35358447*	19:8681318	(A/AG)	ACTL9	European	Sliz et al, 2021 6	N/A	N/A	N/A	N/A
rs2918299	19:8787273	(T/C)	ADAMTS10;ACTL9	European	Grosche et al, 20217	0.08	0.01	7.71e-20	9.9308e-23
rs2918307	19:8789722	(G/A)	ADAMTS10/ACTL9	European; Japanese	Paternoster et al, 2015 2	0.08	0.01	3.83e-20	6.55166e-23
rs2766664	20:52171241	(G/A)	LOC101927770	European	Tanaka et al, 2021 8	-0.0292805	0.00767326	0.000137	0.00013362
rs2259735	20:52788314	(C/T)	CYP24A1	Japanese	Tanaka et al, 2021 8	-0.0150893	0.00745825	0.043075	3.32552e-07
rs73285914	20:52795539	(G/A)	CYP24A1;PFDN4	European	Grosche et al, 20217	-0.04	0.01	8.9e-05	0.00169323
rs2426500	20:52797581	(T/C)	CYP24A1;PFDN4	Japanese; European	Tanaka et al, 2021 8	0.0399734	0.00964072	3.42e-05	5.07369e-09
rs16999165	20:52807221	(A/G)	CYP24A1	Japanese	Hirota et al, 2012 10; Tanaka et al, 2021 8	-0.011292	0.0169868	0.50624	4.71016e-05
rs3848669	20:62300811	(T/G)	RTEL1	European	Sliz et al, 2021 6; Grosche et al, 2021 7	0.08	0.01	3.61e-19	1.25662e-21
rs4809219	20:62303115	(A/C)	RTEL1/TNFRSF6B	European; Japanese	Paternoster et al, 2015 2	0.08	0.01	5.88e-19	1.8048e-21
rs6010620	20:62309839	(G/A)	TNFRSF6B/ZGPAT	Chinese; European	Sun et al, 2011 12	0.08	0.01	3.24e-20	5.44093e-24
rs3208007	20:62322288	(C/T)	RTEL1	Japanese; European	Tanaka et al, 2021 8	0.0823281	0.00907263	1.22e-19	2.72913e-23
rs909341	20:62328742	(A/G)	TNFRSF6B	European	Ellinghaus et al, 2013 14	-0.08	0.01	2.03e-18	1.08021e-19
rs2075943	22:36922967	(A/G)	CSF2RB	European	Sliz et al, 2021 6	0.04	0.01	1.34e-10	9.90759e-09
rs4821564	22:37314290	(C/T)	CSF2RB	European	Grosche et al, 20217	0.05	0.01	1.31e-09	1.75849e-09
rs203319	22:41914593	(T/C)	ACO2	Japanese; European	Tanaka et al, 2021 8	0.0201604	0.00910614	0.026853	0.000654783
rs12211410	N/A	N/A	TNXB	European	Weidinger et al, 2013 4	N/A	N/A	N/A	N/A
rs80199341	4:87860514	(G/T)	AFF1	Japanese	Tanaka et al, 2021 8	0.158347	0.0735399	0.031321	NA
rs200543403	2:71095410	(A/G)	CD207;LINC01143	Japanese	Tanaka et al, 2021 8	-0.105583	0.163181	0.517632	NA
Genome build = GRCh37 / hg19
* Variant has MAF < 0.01 or is an indel
** rs145809981 has merged into rs41293864

### Sheet: ST2. Cohort details
Supplementary Table 2. Cohort details. Characteristics of the European discovery cohorts, multi-ancestry cohorts, and replication cohorts.
Study	Ancestry	Case definition	Age group (cut-off 16 years)	N cases	N controls	Genome build	Genotype reference panel	# variants after filtering
European cohorts
ALSPAC	European	Ever eczema until 14 years	Children	1620	3538	GRCh37 / hg19	HRC	7610436
B58C	European	Report of eczema until the age of 16 (self-, parental report or at investigation)	Children	918	4560	GRCh37 / hg19	1000G	7569824
BAMSE (wave1)	European	Self-report for ever doctor-diagnosed of eczema up to 16	Children	117	292	GRCh37 / hg19	HRC	5041971
BAMSE (wave2)	European	Self-report for ever doctor-diagnosed of eczema up to 16	Children	793	1165	GRCh37 / hg19	HRC	7205185
CAMP	European	Self-report of doctor diagnosed	Children	143	438	GRCh37 / hg19	1000G	5983863
CATSS	European	Self-report	Children	873	5306	GRCh37 / hg19	HRC	7524667
CHOP	European	Defined from electronic medical records	Children	673	1839	GRCh37 / hg19	HRC	5149873
COPSAC2000	European	Doctor-diagnoses according to the Hanifin-Rajka criteria	Children	73	263	GRCh37 / hg19	HRC	4715825
COPSAC2010	European	Doctor-diagnoses according to the Hanifin-Rajka criteria	Children	177	441	GRCh37 / hg19	HRC	5590066
DANFUND	European	Self-report	Adults	349	6213	GRCh37 / hg19	HRC	7713212
DNBC	European	Diagnosed and validated in telephone interviews at 1.5 years of age	Children	224	1407	GRCh37 / hg19	1000G	8407525 (no EMAC)
ECRHS	European	Ever itchy rash > 6 month duration AND current itchy rash in the last 12 months	Adults	300	1895	GRCh37 / hg19	1000G	8547162
Estonian Biobank	European	According to ICD-10 codes (L20)	Adults	16170	150546	GRCh37 / hg19	HRC	9353089
FINNGEN	European	According to ICD-10 codes (L20)	Adults	2921	132591	GRCh38/hg38	HRC	8912374
GENEVA_AFFY	European	Doctor diagnosed	Adults	517	1304	GRCh37 / hg19	HRC	6771517
GENEVA_ILLUMINA	European	Doctor diagnosed	Adults	529	1247	GRCh37 / hg19	HRC	6796742
GENUFADext (SHIP1)	European	Early onset eczema by age 2, doctor diagnosed	Children	417	1667	GRCh37 / hg19	HRC	7048045
GENUFAD (SHIP2)	European	Early onset eczema by age 2, doctor diagnosed	Children	259	1792	GRCh37 / hg19	HRC	6762934
GERA	European	At least two ICD-9 codes for atopic eczema (691.8) in medical records	Adults	1701	76137	GRCh37 / hg19	HRC	8170767
GINILISAsouth	European	Self-report for ever doctor-diagnosis of eczema up to 10	Children	442	865	GRCh37 / hg19	HRC	6138530
GINILISAnorth	European	Self-report for ever doctor-diagnosis of eczema up to 15	Children	219	363	GRCh37 / hg19	HRC	5546557
HEALTH cohorts	European	Self-report	Adults	265	4524	GRCh37 / hg19	HRC	7681584
HUNT	European	Self report or according to ICD-9, ICD-10 or ICPC-2 (691.8, L20, S87)	Adults	7001	42206	GRCh37 / hg19	HRC	8848391
INMA	European	Self-report	Children	404	440	GRCh37 / hg19	HRC	6006777
IOW	European	Eczema-status similar to ISAAC questions	Children	110	753	GRCh37 / hg19	HRC	7195682 (no EMAC)
MAAS	European	Doctor diagnosed	Children	257	355	GRCh37 / hg19	HRC	5563730
MAS_HNR	European	Doctor diagnosed by age 13	Children	104	379	GRCh37 / hg19	HRC	5216285
MoBa_children	European	Parental report of eczema up to 3	Children	5963	16750	GRCh37 / hg19	HRC	7506605
NCRC_ADC	European	Doctor diagnosed before the age of 2	Children	572	1797	GRCh37 / hg19	1000G	4439843
NFBC66	European	Self-report of eczema PLUS ever treated for it by a doctor	Children	1199	2266	GRCh37 / hg19	HRC	7777047
NTR	European	Parent-report of doctor-diagnosis for childhood or baby eczema	Children	270	1196	GRCh37 / hg19	1000G	6389501
PIAMA	European	Ever eczema until 16/17 years, based on parental report and doctor-diagnoses	Children	980	939	GRCh37 / hg19	HRC	5481826
The Raine Study	European	Self-report of doctor diagnosed	Children	404	972	GRCh37 / hg19	HRC	6601261
SALTY	European	Self-report	Adults	103	2254	GRCh37 / hg19	HRC	7253451
SAPALDIA_HRC	European	Self report: Atopic dermatitis or any other kind of skin allergy	Adults	1589	1134	GRCh37 / hg19	HRC	4322650
SAPALDIA_1000G	European	Self report: Atopic dermatitis or any other kind of skin allergy	Adults	533	443	GRCh37 / hg19	1000G	8103650 (no EMAC)
SWS	European	History of itchy skin condition PLUS at least three of the following: History of flexural involvement, History of asthma/hay fever , History of generalised dry skin, Onset of rash under the age of 2 , Visible flexural dermatitis identified by trained research nurses	Children	387	1386	GRCh37 / hg19	HRC	6820389
TwinGene	European	Self-report	Adults	111	3723	GRCh37 / hg19	HRC	7592690
TwinsUK	European	Self-report for ever having eczema and/or doctor diagnosed	Adults	831	2044	GRCh37 / hg19	HRC	7533670
UK Biobank	European	Self report or according to ICD-10 (L20)	Adults	10135	326899	GRCh37 / hg19	HRC	5835875
Multi-ancestry cohorts
GALA	Latino	Doctor diagnosed	Adults	368	3976	GRCh37 / hg19	HRC	9712589
Generation R	Multi-ethnic	Self-report of doctor diagnosed	Children	863	1273	GRCh37 / hg19	HRC	7705714
RIKEN	Japanese	Doctor-diagnoses according to the Hanifin-Rajka criteria	Adults	2385	209651	GRCh37 / hg19	1000G	8190828 (no EMAC)
SAGE	African American	Doctor diagnosed	Adults	416	1214	GRCh37 / hg19	HRC	11389974
SAPPHIRE	African American	Self-report	Children/Adults	422	844	GRCh37 / hg19	1000G	7170693
Replication cohorts
23andMe (European)	European	Self-report	Adults	387407	2517257	GRCh37 / hg19	HRC	replication
23andMe (African)	African	Self-report	Adults	25813	148202	GRCh37 / hg19	HRC	replication
23andMe (Latino)	Latino	Self-report	Adults	58909	466439	GRCh37 / hg19	HRC	replication

### Sheet: ST3. Conditional analyses
Supplementary Table 3. Conditional analyses. Crude association is the association of the secondary SNP unadjusted for the primary SNP. Conditional association is the association of the secondary SNP adjusted for the primary SNP.
						Crude association		Conditional association
Region	Primary SNP	Secondary SNP	Chr:position	EA	EAF	OR (95% CI)	P	OR (95% CI)	P
1p36.22	rs61776548	rs7545953	1:12120304	T	0.33	0.97 (0.95-0.98)	2.19306e-07	0.97 (0.96-0.98)	8.45882e-06
1p36.11	rs7542147	rs2370230	1:25219141	C	0.47	1.04 (1.02-1.05)	6.62543e-07	1.04 (1.02-1.05)	2.20807e-07
1q21.2	rs187080438	rs10788873	1:150250534	A	0.51	1.04 (1.03-1.05)	3.02285e-09	1.04 (1.02-1.05)	1.67128e-07
1q21.3	rs115161931	rs78426848	1:150984035	T	0.02	1.21 (1.15-1.27)	4.32758e-13	1.21 (1.15-1.27)	1.26845e-13
1q21.3	rs115161931	rs41266634	1:151062876	T	0.01	1.67 (1.49-1.87)	2.98138e-19	1.67 (1.50-1.87)	1.95766e-19
1q21.3	rs149199808	rs77030116	1:151702987	T	0.01	0.91 (0.82-1.01)	0.0675395	0.75 (0.67-0.83)	4.89715e-08
1q21.3	rs12123821	rs10494274	1:152132870	C	0.21	1.07 (1.05-1.09)	1.7721e-13	1.09 (1.07-1.11)	1.4641e-20
1q21.3	rs12123821	rs200517893	1:152186209	A	0.83	1.22 (1.13-1.31)	1.6546e-07	1.21 (1.12-1.30)	4.86693e-07
1q21.3	rs61816766	rs61815525	1:152236681	C	0.85	0.97 (0.95-1.00)	0.0223965	1.06 (1.04-1.09)	3.82836e-06
1q21.3	rs12123821	rs61815559*	1:152271219	T	0.03	1.64 (1.56-1.73)	5.20197e-88	1.67 (1.59-1.76)	6.6565e-94
1q21.3	rs12123821	rs61816761	1:152285861	A	0.02	2.35 (2.19-2.52)	2.79755e-129	2.38 (2.22-2.55)	4.79689e-133
1q21.3	rs61816766	rs1933064	1:152301576	A	0.43	1.05 (1.04-1.07)	4.46605e-12	1.08 (1.06-1.09)	4.28082e-23
1q21.3	rs61816766	rs941934	1:152390452	C	0.89	0.87 (0.85-0.89)	4.15084e-36	0.86 (0.85-0.88)	1.47713e-41
1q21.3	rs61816766	rs72698976	1:152432282	T	0.99	0.72 (0.62-0.83)	4.19023e-06	0.71 (0.61-0.82)	1.73947e-06
1q21.3	rs72702900	rs61812715	1:152711367	C	0.02	1.78 (1.67-1.90)	1.16065e-71	1.80 (1.69-1.92)	9.11339e-74
1q21.3	rs61815704	rs149782252	1:152805566	G	0.96	0.91 (0.87-0.95)	3.7861e-05	1.21 (1.15-1.26)	1.18788e-16
1q21.3	rs72702900	rs61814550	1:152859811	T	0.03	1.53 (1.45-1.61)	2.96431e-60	1.54 (1.47-1.62)	6.02346e-63
1q21.3	rs821429	rs61801950	1:153160673	C	0.02	1.69 (1.57-1.81)	1.19464e-43	1.69 (1.57-1.82)	2.31074e-44
1q21.3	rs12138773	rs146145921	1:153826739	T	0.01	1.31 (1.17-1.47)	2.83159e-06	1.31 (1.17-.147)	2.18711e-06
1q24.3	rs859723	rs78037977	1:172715702	G	0.12	0.96 (0.94-0.98)	0.000541872	0.95 (0.93-0.97)	1.30464e-07
1q24.3	rs859723	rs10912481	1:172824575	G	0.21	0.97 (0.96-0.99)	0.000283644	0.96 (0.94-0.97)	8.39003e-08
3p24.3	rs4131280	rs62240975	3:18486173	A	0.25	0.97 (0.96-0.98)	4.09758e-05	0.96 (0.95-0.98)	1.1933e-06
3p24.3	rs13097010	rs4973727	3:18549716	T	0.08	0.95 (0.93-0.97)	5.2188e-06	0.95 (0.93-0.97)	4.1007e-06
3p22.3	rs35570272	rs62253769	3:32950778	A	0.1	0.94 (0.92-0.96)	5.17658e-08	0.95 (0.93-0.97)	1.36562e-06
4q27	rs45599938	rs62321694	4:123262473	G	0.08	1.05 (1.03-1.08)	2.66776e-05	1.07 (1.04-1.09)	2.68182e-08
5q31.1	rs20541	rs2299010	5:132042740	C	0.16	1.08 (1.06-1.10)	4.06862e-19	1.04 (1.03-1.06)	2.60836e-07
6p21.33	rs41293876	rs9267502	6:31553194	A	0.07	0.90 (0.88-0.93)	1.01092e-12	0.93 (0.90-0.96)	4.03665e-07
6p21.33	rs41293876	rs2844475	6:31583155	A	0.38	1.04 (1.02-1.05)	2.88241e-05	1.04 (1.02-1.06)	2.24387e-06
6p21.32	rs12153855	rs204999	6:32109979	G	0.27	0.94 (0.92-0.95)	2.32228e-14	0.96 (0.95-0.98)	9.77517e-06
6p21.32	rs28383330	rs9273045	6:32611982	C	0.22	0.99 (0.96-1.01)	0.385233	1.08 (1.05-1.11)	3.46771e-09
6p21.32	rs9275218	rs1049130	6:32629859	A	0.45	1.01 (0.99-1.03)	0.382178	1.05 (1.03-1.07)	4.46777e-06
6p21.32	rs28383330	rs17211861	6:32637121	A	0.17	1.10 (1.08-1.13)	5.59763e-17	1.08 (1.06-1.11)	8.29928e-12
6q25.3	rs629326	rs150923331	6:159526596	A	0.01	1.66 (1.37-2.02)	3.34249e-07	1.66 (1.37-2.02)	9.76667e-07
10p15.1	rs12251307	rs10795733	10:6043478	A	0.51	0.95 (0.94-0.96)	1.66001e-14	0.96 (0.95-0.97)	2.73114e-09
11p13	rs28520436	rs191318	11:36371634	A	0.31	0.95 (0.94-0.96)	1.67693e-12	0.95 (0.94-0.97)	2.79928e-11
11p12	rs10836538	rs62621409	11:36458997	G	0.05	1.09 (1.06-1.13)	1.91372e-10	1.10 (1.07-1.13)	1.31733e-10
11q13.1	rs10791824	rs44205	11:65564786	A	0.31	0.97 (0.96-0.99)	0.000709216	0.96 (0.95-0.97)	1.78029e-07
11q13.1	rs10791824	rs2231884	11:65656564	T	0.16	1.03 (1.01-1.04)	0.00387112	1.05 (1.03-1.07)	5.70819e-08
12q15	rs2227491	rs10878796	12:68635196	G	0.63	1.04 (1.02-1.05)	4.79308e-08	1.03 (1.02-1.05)	9.06933e-07
14q13.2	rs2415269	rs1048990	14:35761675	G	0.16	1.07 (1.05-1.09)	2.09005e-15	1.05 (1.04-1.07)	3.73805e-09
16p13.13	rs2041733	rs62023594	16:11352930	A	0.28	1.03 (1.02-1.05)	2.92147e-06	1.04 (1.02-1.05)	7.58353e-07
17q21.2	rs1358175	rs112401631	17:38764524	A	0.02	1.25 (1.16-1.34)	2.50183e-09	1.23 (1.14-1.32)	2.88983e-08
17q21.2	rs17881320	rs8071671	17:40403935	T	0.28	0.95 (0.94-0.97)	1.41565e-11	0.95 (0.94-0.97)	1.65172e-10
20q13.33	rs6062486	rs6089982	20:62401143	T	0.14	0.92 (0.90-0.94)	7.1361e-18	0.95 (0.94-0.97)	1.64003e-06
Genome build = GRCh37 / hg19
* is also a multi-ancestry signal

### Sheet: ST4. Multi-ancestry results
Supplementary Table 4. Multi-ancestry results. 19 loci meeting genome-wide significance in the multi-ancestry meta-analysis. Replication estimates are derived from the RIKEN cohort for Japanese individuals, and 23andMe for individuals of Latino, African and European ancestry.
			Multi-ancestry discovery		European discovery			RIKEN - Biobank Japan (N=118,287)		23andMe Latino replication (N=525,348)		23andMe African replication (N=174,015)		23andMe European replication (N=2,904,664)
Variant	Chr:position	Alleles (EAF)	P	N (studies)	OR (95% CI)	P	N (studies)	OR (95% CI)	P	OR (95% CI)	P	OR (95% CI)	P	OR (95% CI)	P
rs114059822**	1:19804918	T/G (0.03)	8.5929e-09	783485 (29)	1.02 (0.98-1.07)	0.25	777005 (27)	N/A	N/A	0.96 (0.91-1.00)	0.07	1.12 (1.01-1.23)	0.03	1.00 (0.99-1.02)	0.87
rs77869365*	2:112294446	G/C (0.10)	1.29036e-08	987865 (34)	1.06 (1.03-1.08)	2.68e-06	767719 (30)	0.69 (0.59-0.81)	5.19927e-06	0.99 (0.97-1.01)	0.19	1.02 (0.97-1.07)	0.44	1.02 (1.01-1.03)	2.85e-05
rs9247	2:234113301	T/C (0.21)	1.92186e-09	1002010 (41)	0.95 (0.95-0.97)	7.32e-08	780602 (36)	0.88 (0.83-0.94)	7.71316e-05	0.94 (0.93-0.96)	1.49453e-13	0.97 (0.94-0.99)	0.00723365	0.95 (0.94-0.95)	2.93e-51
rs9864845	3:112383847	A/G (0.37)	2.17244e-12	441348 (11)	1.02 (0.99-1.06)	0.22	228046 (9)	1.23 (1.16-1.3)	3.92433e-13	1.00 (0.98-1.01)	0.75	0.99 (0.97-1.01)	0.23	1.00 (0.99-1.00)	0.12
rs9263868	6:31168397	A/G (0.16)	5.84807e-09	1077680 (42)	1.05 (1.03-1.07)	1.19e-07	856265 (37)	1.16 (1.07-1.26)	0.000249572	1.02 (1.00-1.04)	0.06	0.99 (0.97-1.02)	0.62	1.02 (1.01-1.03)	1.75e-06
rs34665982*	6:32560306	C/T (0.55)	2.46161e-12	464051 (7)	1.01 (0.99-1.04)	0.25	250749 (5)	0.81 (0.76-0.86)	4.70734e-13	1.01 (0.99-1.03)	0.19	N/A	N/A	N/A	N/A
rs34599047	6:106629690	C/T (0.18)	3.31924e-08	1083090 (43)	1.04 (1.03-1.06)	1.29e-07	861678 (38)	1.13 (1.01-1.27)	0.0338634	1.03 (1.01-1.05)	0.000717974	1.04 (1.01-1.08)	0.02	1.04 (1.03-1.04)	3.23e-22
rs7773987	6:135707486	T/C (0.60)	1.21977e-08	1081160 (43)	0.97 (0.97-0.98)	9.57e-08	859747 (38)	0.95 (0.89-1.02)	0.148703	0.99 (0.98-1.00)	0.18	0.97 (0.95-0.99)	0.0019472	0.98 (0.97-0.98)	5.93e-13
rs118029610**	9:1894613	T/C (0.03)	1.89222e-08	752858 (15)	0.92 (0.88-0.96)	0.000297	748514 (14)	N/A	N/A	1.02 (0.97-1.07)	0.5	0.94 (0.84-1.06)	0.31	1.00 (0.98-1.02)	0.78
rs117137535	9:140500443	A/G (0.03)	1.99314e-08	750269 (16)	1.14 (1.09-1.19)	5.5e-08	745925 (15)	N/A	N/A	1.13 (1.08-1.19)	3.99055e-07	1.06 (0.94-1.2)	0.33	1.09 (1.07-1.11)	9.25e-19
rs45602133	10:64573312	G/T (0.07)	6.00007e-11	589566 (26)	1.06 (0.99-1.13)	0.12	368154 (21)	1.26 (1.17-1.35)	1.49344e-10	1.03 (1.00-1.07)	0.05	0.96 (0.93-1.00)	0.05	1.00 (0.97-1.02)	0.82
rs4312054	11:7977161	G/T (0.43)	3.21328e-12	1084480 (44)	1.00 (0.99-1.01)	0.86	863063 (39)	0.8 (0.75-0.84)	3.45799e-15	0.99 (0.98-1.01)	0.4	1.01 (0.99-1.04)	0.33	1.00 (1.00-1.01)	0.52
rs150113720**	11:83439186	G/C (0.02)	5.52287e-10	842935 (22)	0.98 (0.93-1.03)	0.4	840799 (21)	N/A	N/A	0.94 (0.88-1.01)	0.1	1.11 (0.94-1.30)	0.22	1.02 (0.99-1.04)	0.14
rs115148078**	11:101361300	T/C (0.02)	5.90655e-09	859876 (30)	0.98 (0.94-1.02)	0.37	851766 (27)	N/A	N/A	1.07 (1.02-1.12)	0.00368949	1.00 (0.93-1.08)	0.91	1.00 (0.98-1.02)	0.89
rs17120177	11:116827369	C/T (0.07)	2.31457e-10	1075560 (39)	1.07 (1.04-1.10)	3.18e-06	857042 (36)	1.17 (1.07-1.27)	0.000369602	1.06 (1.03-1.09)	8.12311e-05	1.11 (1.03-1.19)	0.0050671	1.05 (1.03-1.06)	4.54e-14
rs4262739	11:128421175	A/G (0.50)	2.20388e-08	1081160 (43)	0.97 (0.96-0.98)	6.03e-07	859747 (38)	0.91 (0.86-0.97)	0.0022793	0.97 (0.96-0.98)	1.89122e-06	0.98 (0.96-1.00)	0.09	0.96 (0.96-0.97)	1.45e-36
rs1059513	12:57489709	C/T (0.08)	5.1505e-09	1086390 (45)	0.94 (0.92-0.96)	1.57e-07	864982 (40)	0.95 (0.84-1.06)	0.333905	0.96 (0.94-0.98)	0.000305911	1.03 (0.99-1.07)	0.17	0.96 (0.95-0.97)	6.95e-16
rs4574025	18:60009814	T/C (0.55)	6.99823e-10	1083880 (44)	1.03 (1.02-1.05)	1.48e-06	862470 (39)	1.13 (1.07-1.19)	2.66921e-05	1.02 (1.01-1.04)	0.000258919	1.04 (1.02-1.07)	1.24e-05	1.01 (1.01-1.02)	2.96e-05
rs6023002	20:52797237	C/G (0.52)	4.0544e-10	1086390 (45)	1.03 (1.02-1.04)	2.26e-06	864982 (40)	1.17 (1.1-1.25)	2.81797e-07	1.02 (1.01-1.03)	0.00595606	1.02 (1.00-1.04)	0.07	1.03 (1.03-1.04)	3.22e-28
Genome build = GRCh37 / hg19
*imputation batch effect observed in Latino 23andMe data
** 4 SNPs didn't replicate in any of the 23andMe samples and on further examination of the discovery results appeared to be driven by a stochastic outlying result in a single European cohort.
N/A denotes variants that were not available in specific cohorts. Variants highlighted in bold replicated in at least one of the replication samples

### Sheet: ST5. Allele freq comparison
Supplementary Table 5. Allele frequency comparison. Allele frequencies for the 81 variants from the European discovery meta-analysis, and the 19 variants from the multi-ancestry meta-analysis. Allele frequencies derived from the European discovery meta-analysis, RIKEN cohort and 23andMe for individuals of European, Japanese, Latino and African ancestry respectively.
			Effect allele frequencies
European variants	Chr:position	Alleles (EA/OA)	European Discovery	RIKEN - Biobank Japan	23andMe Latino replication	23andMe African replication
rs301804	1:8476441	G/C	0.3	N/A	0.23	0.14
rs61776548	1:12091024	A/G	0.47	0.39	0.45	0.28
rs7542147	1:25294618	C/T	0.49	N/A	0.59	0.32
rs12565349	1:110371629	G/C	0.15	0.34	0.16	0.19
rs187080438	1:150374354	T/C	0.03	N/A	0.02	0.01
rs146527530	1:151059196	G/T	0.02	N/A	0.01	0.01
rs115161931	1:151063299	T/C	0.04	N/A	0.02	0.01
rs71625130	1:151625094	A/G	0.04	N/A	0.02	0.01
rs149199808	1:151626396	T/C	0.03	N/A	0.02	0.01
rs12123821	1:152179152	T/C	0.05	N/A	0.03	0.01
rs61816766	1:152319572	C/T	0.03	N/A	0.02	0.01
rs72702900	1:152771963	A/T	0.04	N/A	0.02	0.01
rs61815704	1:152893891	G/C	0.02	N/A	0.01	0.01
rs821429	1:153275443	A/G	0.96	N/A	0.98	0.99
rs12138773	1:153843489	A/C	0.03	N/A	0.02	0.01
rs12133641	1:154428283	G/A	0.39	0.39	0.48	0.5
rs859723	1:172744543	A/G	0.36	0.93	0.46	0.29
rs11811788	1:173150727	G/C	0.24	0.07	0.28	0.36
rs891058	2:8442547	A/G	0.29	0.26	0.28	0.12
rs67766926	2:61163581	G/C	0.23	0.01	0.17	0.09
rs112111458	2:71100105	G/A	0.12	0.19	0.13	0.19
rs2272128	2:103039929	A/G	0.77	0.57	0.64	0.87
rs112385344	2:112275538	T/C	0.12	N/A	0.08	0.1
rs62193132	2:242788256	T/C	0.46	0.18	0.38	0.39
rs4131280	3:18414570	A/G	0.57	0.95	0.67	0.6
rs13097010	3:18673161	G/A	0.34	0.02	0.26	0.18
rs35570272	3:33047662	T/G	0.4	0.51	0.4	0.28
rs6808249	3:112648985	T/C	0.54	0.72	0.56	0.67
rs45599938	4:123386720	A/G	0.35	0.51	0.39	0.18
rs10833	4:142654547	C/T	0.65	0.93	0.73	0.83
rs148161264	5:14604521	G/C	0.04	N/A	0.02	0.01
rs10214273	5:35883986	G/T	0.27	0.19	0.22	0.13
rs17132590	5:110331899	C/T	0.1	0.31	0.2	0.52
rs7701967	5:130059750	A/G	0.31	N/A	0.26	0.1
rs4706020	5:130674076	A/G	0.34	N/A	0.28	0.11
rs4705908	5:131347520	A/G	0.37	N/A	0.33	0.33
rs20541	5:131995964	G/A	0.78	0.69	0.68	0.81
rs114503346	5:172192350	T/C	0.04	N/A	0.03	0.01
rs4532376	5:176774403	A/G	0.3	0.07	0.28	0.42
rs41293876	6:31466536	C/G	0.14	0.21	0.21	0.14
rs12153855	6:32074804	C/T	0.1	N/A	0.09	0.15
rs28383330	6:32600340	G/A	0.13	N/A	0.12	0.11
rs9275218	6:32658933	G/C	0.34	N/A	0.41	0.28
rs72925996	6:90930513	C/T	0.33	0.03	0.29	0.14
rs629326	6:159496713	T/G	0.61	0.23	0.47	0.47
rs989437	7:28830498	G/A	0.61	0.2	0.57	0.63
rs34215892	8:21767240	A/G	0.03	N/A	0.02	0.01
rs118162691	8:21767809	A/C	0.05	N/A	0.02	0.01
rs952558	8:81288734	T/A	0.62	0.41	0.57	0.41
rs6996614	8:126609868	A/C	0.53	0.35	0.53	0.54
rs7843258	8:141601542	C/T	0.82	0.53	0.83	0.79
rs7857407	9:33430707	A/T	0.4	0.37	0.36	0.31
rs10988863	9:102331281	C/A	0.21	0.06	0.19	0.11
rs12251307	10:6123495	T/C	0.12	0.22	0.14	0.27
rs10796303	10:6627700	C/T	0.66	0.65	0.61	0.44
rs10822037	10:64376558	C/T	0.61	0.51	0.68	0.86
rs10836538	11:36365253	T/G	0.34	0.73	0.35	0.23
rs28520436	11:36428447	T/C	0.03	0.03	0.02	0.01
rs10791824	11:65559266	G/A	0.58	0.43	0.46	0.45
rs7936323	11:76293758	A/G	0.46	0.38	0.45	0.38
rs11236813	11:76343427	C/G	0.1	0.32	0.12	0.15
rs17368814	11:102748695	G/A	0.13	0.03	0.09	0.04
rs11216206	11:116843425	G/C	0.07	0.32	0.1	0.11
rs10790275	11:118745884	C/G	0.8	0.88	0.82	0.62
rs7127307	11:128187383	C/T	0.49	0.57	0.48	0.41
rs705699	12:56384804	A/G	0.4	0.21	0.36	0.45
rs2227491	12:68646521	C/T	0.61	0.43	0.54	0.62
rs5005507	12:94611908	C/G	0.74	0.72	0.71	0.53
rs2415269	14:35638937	A/G	0.26	0.41	0.17	0.09
rs4906263	14:103249127	C/G	0.65	N/A	0.57	0.64
rs7147439	14:105523663	A/G	0.73	0.46	0.65	0.52
rs2041733	16:11229589	C/T	0.54	0.33	0.47	0.61
rs1358175	17:38757789	T/C	0.63	0.61	0.64	0.5
rs17881320	17:40485239	T/G	0.08	N/A	0.06	0.03
rs4247364	17:43336687	C/G	0.7	0.7	0.73	0.82
rs56308324	17:45819206	T/A	0.13	0.15	0.09	0.04
rs28406364	17:47454507	T/C	0.38	0.13	0.29	0.29
rs2542147	18:12775851	T/G	0.84	0.88	0.86	0.78
rs2967677	19:8789721	T/C	0.15	0.16	0.22	0.22
rs6062486	20:62302539	A/G	0.69	0.32	0.72	0.73
rs4821569	22:37316873	G/A	0.53	0.63	0.56	0.28
Multi-ancestry Discovery
rs114059822	1:19804918	T/G	0.03	N/A	0.02	0.01
rs77869365	2:112294446	G/C	0.1	0.06	0.13	0.05
rs9247	2:234113301	T/C	0.19	0.31	0.22	0.19
rs9864845	3:112383847	A/G	0.37	0.42	0.39	0.49
rs9263868	6:31168397	A/G	0.18	0.12	0.15	0.19
rs34665982	6:32560306	C/T	0.54	0.56	0.87	N/A
rs34599047	6:106629690	C/T	0.2	0.06	0.15	0.09
rs7773987	6:135707486	T/C	0.55	0.76	0.61	0.65
rs118029610	9:1894613	T/C	0.03	N/A	0.02	0.01
rs117137535	9:140500443	A/G	0.03	N/A	0.02	0.01
rs45602133	10:64573312	G/T	0.01	0.17	0.04	0.08
rs4312054	11:7977161	G/T	0.41	0.46	0.43	0.15
rs150113720	11:83439186	G/C	0.02	N/A	0.01	0.00421697
rs115148078	11:101361300	T/C	0.03	N/A	0.02	0.02
rs17120177	11:116827369	C/T	0.06	0.1	0.05	0.02
rs4262739	11:128421175	A/G	0.44	0.71	0.5	0.46
rs1059513	12:57489709	C/T	0.09	0.06	0.1	0.06
rs4574025	18:60009814	T/C	0.55	0.53	0.57	0.55
rs6023002	20:52797237	C/G	0.57	0.27	0.56	0.53
Genome build = GRCh37 / hg19

### Sheet: ST6. Genetic correlations
Supplementary Table 6. Genetic correlations. Results from LD score regression analysis against all phenotypes available on CTG-VL (5th Nov 2021). Genetic correlations (rg) with the corresponding p-values (p) are displayed for each tested trait with atopic dermatitis.
phenotype	rg	se	z	p	h2_obs	h2_obs_se	h2_int	h2_int_se	gcov_int	gcov_int_se	N	NCases	NControls	Cohort
Blood clot, DVT, bronchitis, emphysema, asthma, rhinitis, eczema, allergy diagnosed by doctor: Hayfever, allergic rhinitis or eczema	0.6217	0.03756	16.55	1.581e-61	0.06875	0.005734	1.058	0.0176	0.1157	0.01066	360527	277120	83407	UK Biobank
Blood clot, DVT, bronchitis, emphysema, asthma, rhinitis, eczema, allergy diagnosed by doctor: None of the above	-0.6571	0.04468	-14.71	5.613e-49	0.0724	0.006878	1.06	0.01911	-0.09417	0.01142	360527	116005	244522	UK Biobank
Non-cancer illness code, self-reported: eczema/dermatitis	0.9031	0.07	12.9	4.423e-38	0.008545	0.002438	1.016	0.008572	0.3895	0.00869	361141	351820	9321	UK Biobank
Blood clot, DVT, bronchitis, emphysema, asthma, rhinitis, eczema, allergy diagnosed by doctor: Asthma	0.5344	0.04511	11.85	2.249e-32	0.05231	0.005996	1.048	0.01707	0.05644	0.009854	360527	318894	41633	UK Biobank
Non-cancer illness code, self-reported: asthma	0.5293	0.04585	11.55	7.822e-31	0.05301	0.006103	1.048	0.01744	0.05873	0.009924	361141	319207	41934	UK Biobank
Age hay fever, rhinitis or eczema diagnosed	-0.5059	0.06007	-8.421	3.739e-17	0.09683	0.01199	1.012	0.009719	-0.02777	0.006934	72232	NA	NA	UK Biobank
Doctor diagnosed hayfever or allergic rhinitis	0.512	0.0614	8.34	7.436e-17	0.0726	0.009506	1.013	0.009826	0.0274	0.006913	91787	70883	20904	UK Biobank
Wheeze or whistling in the chest in last year	0.3044	0.03673	8.288	1.154e-16	0.06011	0.003399	1.034	0.01148	0.02628	0.008135	354523	280695	73828	UK Biobank
Doctor diagnosed asthma	0.4998	0.06133	8.149	3.659e-16	0.06199	0.009811	1.008	0.009284	0.03508	0.006817	91787	80070	11717	UK Biobank
Taking other prescription medications	0.3033	0.04087	7.421	1.165e-13	0.04579	0.002446	1.027	0.01003	0.02209	0.006122	360027	191034	168993	UK Biobank
Non-cancer illness code, self-reported: hayfever/allergic rhinitis	0.4411	0.05954	7.408	1.282e-13	0.02063	0.002373	1.02	0.009298	0.05611	0.00743	361141	340474	20667	UK Biobank
Treatment/medication code: ventolin 100micrograms inhaler	0.4367	0.06229	7.01	2.38e-12	0.01772	0.00234	1.009	0.009444	0.03759	0.00678	361141	350761	10380	UK Biobank
Age asthma diagnosed	-0.4759	0.06878	-6.92	4.532e-12	0.1399	0.03493	1.012	0.01103	-0.03887	0.006657	36955	NA	NA	UK Biobank
Long-standing illness, disability or infirmity	0.2388	0.03643	6.555	5.549e-11	0.05271	0.002604	1.025	0.01045	0.01567	0.006673	352798	238000	114798	UK Biobank
Age asthma diagnosed by doctor	-0.4954	0.08181	-6.056	1.395e-09	0.2126	0.04966	0.9935	0.006951	-0.01374	0.006055	11717	NA	NA	UK Biobank
Eosinophill percentage	0.2678	0.05035	5.318	1.049e-07	0.1401	0.01608	1.114	0.04292	0.03223	0.0113	349861	NA	NA	UK Biobank
Any ICDMAIN event in hilmo or causes of death	0.2105	0.04019	5.238	1.626e-07	0.02627	0.001947	1.026	0.009049	-0.005987	0.005255	361194	79185	282009	UK Biobank
Seen doctor (GP) for nerves, anxiety, tension or depression	0.1718	0.03321	5.174	2.289e-07	0.06271	0.002889	1.012	0.01072	-0.0005101	0.006182	358693	235165	123528	UK Biobank
Treatment/medication code: seretide 50 evohaler	0.373	0.07414	5.031	4.891e-07	0.01076	0.001642	0.9944	0.00742	0.0142	0.006345	361141	356872	4269	UK Biobank
Treatment/medication code: cetirizine	0.4901	0.09955	4.923	8.529e-07	0.005666	0.001482	1.001	0.007712	0.01686	0.005745	361141	357071	4070	UK Biobank
Treatment/medication code: becotide 50 inhaler	0.5473	0.1137	4.814	1.477e-06	0.005035	0.001356	1	0.00674	0.01447	0.005784	361141	358935	2206	UK Biobank
Eosinophil percentage of white cells	0.2421	0.05099	4.748	2.059e-06	0.1709	0.01961	0.9812	0.02843	0.01486	0.009307	173483	NA	NA	UK Biobank and INTERVAL
Treatment/medication code: salbutamol	0.5243	0.1128	4.649	3.335e-06	0.005306	0.001642	1.007	0.008205	0.01295	0.006226	361141	356836	4305	UK Biobank
Ever sought or received professional help for mental distress	0.2277	0.05033	4.524	6.073e-06	0.0705	0.00546	1.008	0.008439	0.001834	0.005356	117677	71657	46020	UK Biobank
Breathing problems during period of job: Yes	0.3518	0.07986	4.405	1.058e-05	0.03143	0.005676	1.007	0.00762	0.01894	0.0062	91149	84452	6697	UK Biobank
Other pulmonary diagnosis	0.2844	0.06487	4.384	1.166e-05	0.01239	0.001736	1.005	0.008201	0.002683	0.005687	361194	335813	25381	UK Biobank
Diseases of the respiratory system	0.2844	0.06487	4.384	1.166e-05	0.01239	0.001736	1.005	0.008201	0.002683	0.005687	361194	335813	25381	UK Biobank
Diagnoses - main ICD10: K29 Gastritis and duodenitis	0.3141	0.07172	4.379	1.192e-05	0.00907	0.001536	1.01	0.007604	-0.01773	0.005799	361194	348516	12678	UK Biobank
Eosinophil count	0.2342	0.05457	4.291	1.776e-05	0.1772	0.02032	0.98	0.0291	0.01697	0.009672	173481	NA	NA	UK Biobank and INTERVAL
COPD differential diagnosis	0.262	0.06132	4.273	1.93e-05	0.0132	0.001749	1.002	0.008112	0.002677	0.005846	361194	334484	26710	UK Biobank
ILD differential diagnosis	0.262	0.06132	4.273	1.93e-05	0.0132	0.001749	1.002	0.008112	0.002677	0.005846	361194	334484	26710	UK Biobank
Forced expiratory volume in 1-second (FEV1), predicted percentage	-0.1437	0.03377	-4.255	2.092e-05	0.1893	0.009484	1.036	0.009179	-0.004533	0.006549	117241	NA	NA	UK Biobank
Eosinophil percentage of granulocytes	0.2198	0.05179	4.243	2.201e-05	0.1648	0.01862	0.9773	0.02669	0.01292	0.00909	173482	NA	NA	UK Biobank and INTERVAL
Ever suffered mental distress preventing usual activities	0.2025	0.04811	4.21	2.554e-05	0.06494	0.005407	1.008	0.008324	-0.002376	0.006123	116527	77846	38681	UK Biobank
Sum eosinophil basophil counts	0.2342	0.05593	4.188	2.814e-05	0.1689	0.01889	0.9821	0.02635	0.01598	0.009531	173480	NA	NA	UK Biobank and INTERVAL
Age hayfever or allergic rhinitis diagnosed by doctor	-0.4084	0.09754	-4.187	2.822e-05	0.1056	0.02312	0.9996	0.006991	-0.01239	0.006078	20904	NA	NA	UK Biobank
Ever used hormone-replacement therapy (HRT)	0.172	0.04109	4.185	2.853e-05	0.04927	0.003509	0.9979	0.008481	-0.007553	0.005126	193606	117427	76179	UK Biobank
Symptoms, signs and abnormal clinical and laboratory findings, not elsewhere classified	0.1873	0.04483	4.179	2.933e-05	0.0309	0.002057	1.022	0.008786	-0.008597	0.006413	361194	263592	97602	UK Biobank
Neutrophil percentage of granulocytes	-0.2173	0.05231	-4.153	3.279e-05	0.1548	0.0168	0.9716	0.02349	-0.01167	0.008703	173506	NA	NA	UK Biobank and INTERVAL
Hearing difficulty/problems with background noise	0.1574	0.03841	4.097	4.194e-05	0.05122	0.002525	1.027	0.009283	0.007715	0.006509	353983	219842	134141	UK Biobank
Other gastritis (incl. Duodenitis)	0.3258	0.0797	4.088	4.352e-05	0.007554	0.00143	1.007	0.007308	-0.01979	0.005629	361194	350676	10518	UK Biobank
Breathing problems responsible for leaving job: No	0.3275	0.08105	4.041	5.321e-05	0.03349	0.005637	1.003	0.007674	0.01613	0.006238	91149	85737	5412	UK Biobank
Seen a psychiatrist for nerves, anxiety, tension or depression	0.1834	0.04583	4.001	6.316e-05	0.03223	0.002204	1.001	0.008424	0.004258	0.005708	359535	318302	41233	UK Biobank
Major Depresive Disorder	0.133	0.03366	3.952	7.763e-05	0.03867	0.001678	1.007	0.01377	0.01293	0.007332	480359	344901	135458	Psychiatric Genomics Consortium
Diagnoses - main ICD10: R07 Pain in throat and chest	0.2093	0.05398	3.878	0.0001055	0.0228	0.001858	1.007	0.008644	-0.01604	0.005658	361194	336664	24530	UK Biobank
Medication for pain relief, constipation, heartburn: Laxatives (e.g. Dulcolax, Senokot)	0.2859	0.07618	3.752	0.0001751	0.01073	0.001567	1.008	0.007466	-0.008437	0.006213	357084	346777	10307	UK Biobank
Ever depressed for a whole week	0.1868	0.05005	3.733	0.0001891	0.06324	0.005388	0.993	0.007728	-0.001348	0.005506	117705	54586	63119	UK Biobank
Other serious medical condition/disability diagnosed by doctor	0.178	0.04865	3.658	0.000254	0.02596	0.001915	1.015	0.008844	0.009085	0.006296	354588	281623	72965	UK Biobank
Tense / 'highly strung'	0.1336	0.03703	3.608	0.000308	0.05815	0.003039	0.9918	0.01059	0.0001087	0.006705	350159	289646	60513	UK Biobank
Non-cancer illness code, self-reported: depression	0.2102	0.05896	3.564	0.0003647	0.01735	0.001725	1.005	0.007913	-0.005517	0.006233	361141	340493	20648	UK Biobank
Destinations on discharge from hospital (recoded): Usual Place of residence	0.1588	0.04464	3.557	0.0003754	0.02327	0.001858	1.048	0.008779	0.0004245	0.005351	361058	128424	232634	UK Biobank
Chest pain or discomfort	0.1593	0.04501	3.54	0.0004006	0.0339	0.002218	1.015	0.008725	0.01169	0.006188	357507	301274	56233	UK Biobank
Ever had period extreme irritability	0.1908	0.05412	3.526	0.0004227	0.06021	0.005612	1.001	0.008005	-0.005832	0.005872	114422	84675	29747	UK Biobank
Multisite chronic pain	0.1171	0.03408	3.436	0.0005893	0.07412	0.003098	1.049	0.01238	0.002838	0.006451	380000	NA	NA	UK Biobank
Diagnoses - main ICD10: L03 Cellulitis	0.2741	0.08021	3.417	0.0006339	0.006699	0.001599	0.9951	0.00752	0.01092	0.005496	361194	356947	4247	UK Biobank
Ever unenthusiastic/disinterested for a whole week	0.1937	0.05707	3.393	0.0006908	0.05665	0.005941	1.002	0.008395	-0.01135	0.005621	115145	72771	42374	UK Biobank
Had menopause	0.1915	0.05705	3.356	0.00079	0.03873	0.006305	1.008	0.01272	-0.01484	0.005489	163184	43829	119355	UK Biobank
Neuroticism score	0.114	0.03421	3.332	0.0008629	0.1189	0.00594	1.019	0.01521	-0.005657	0.006905	293006	NA	NA	UK Biobank
Mineral and other dietary supplements: Calcium	0.2103	0.06328	3.323	0.0008911	0.01089	0.001781	1.005	0.007849	0.007117	0.004759	360016	335990	24026	UK Biobank
Bone fractures	0.1576	0.04764	3.308	0.0009397	0.02282	0.002107	1.019	0.00958	-0.005231	0.006012	426824	NA	NA	GEFOS
Medication for pain relief, constipation, heartburn: None of the above	-0.1138	0.03457	-3.293	0.000992	0.05422	0.002514	1.034	0.009873	0.007129	0.005437	357084	159041	198043	UK Biobank
Fractured/broken bones in last 5 years	0.1894	0.05782	3.275	0.001055	0.01708	0.002074	1.017	0.007998	-0.004109	0.005803	359241	324461	34780	UK Biobank
Treatment/medication code: salbutamol 100micrograms spacehaler	0.3434	0.1048	3.276	0.001055	0.005953	0.001464	0.9981	0.007228	0.01147	0.005796	361141	358874	2267	UK Biobank
Medication for pain relief, constipation, heartburn: Omeprazole (e.g. Zanprol)	0.1538	0.04734	3.248	0.001161	0.01861	0.001694	1.028	0.008351	-0.007356	0.005658	357084	335620	21464	UK Biobank
Non-cancer illness code, self-reported: irritable bowel syndrome	0.3026	0.09441	3.205	0.001349	0.006955	0.001689	1.015	0.007995	0.005527	0.005806	361141	352604	8537	UK Biobank
Fractured bone site(s): Other bones	0.3053	0.09609	3.177	0.001488	0.006977	0.001685	1.011	0.007577	-0.007082	0.005619	359241	340454	18787	UK Biobank
Illnesses of siblings: Severe depression	0.1917	0.06142	3.122	0.001797	0.01637	0.001766	0.9983	0.007288	0.005068	0.005321	279858	259751	20107	UK Biobank
Treatment/medication code: losartan	0.2193	0.07037	3.116	0.001834	0.009059	0.001741	0.9867	0.007766	-0.006462	0.005882	361141	357873	3268	UK Biobank
Pain type(s) experienced in last month: None of the above	-0.1134	0.0364	-3.115	0.001839	0.05384	0.00274	1.034	0.01009	0.006506	0.007019	360391	214877	145514	UK Biobank
Worrier / anxious feelings	0.1216	0.03913	3.107	0.001892	0.07902	0.004707	1.008	0.01349	-0.00383	0.007146	351833	152370	199463	UK Biobank
Treatment/medication code: beclometasone	0.4418	0.1436	3.077	0.002088	0.004405	0.001348	0.9923	0.00662	0.01211	0.006208	361141	357842	3299	UK Biobank
Illness, injury, bereavement, stress in last 2 years: Financial difficulties	0.1257	0.04096	3.068	0.002155	0.03329	0.002171	1.015	0.008812	-0.0006143	0.005683	358836	318166	40670	UK Biobank
Age at menopause (last menstrual period)	-0.1265	0.04142	-3.055	0.002251	0.1186	0.01244	1.012	0.01828	0.004518	0.005685	111593	NA	NA	UK Biobank
Hospital episode type: General episode	0.1613	0.05282	3.053	0.002264	0.01835	0.001999	1.109	0.008802	-0.001717	0.005945	361194	114387	246807	UK Biobank
Ever had prolonged feelings of sadness or depression	0.1759	0.05809	3.029	0.002457	0.0568	0.004909	1.001	0.007048	-0.004141	0.005781	117763	53389	64374	UK Biobank
Ever had prolonged loss of interest in normal activities	0.1501	0.04991	3.008	0.002627	0.06861	0.004885	0.9898	0.007792	-0.006092	0.005697	117727	71397	46330	UK Biobank
Hearing difficulty/problems: No	-0.129	0.043	-3	0.002702	0.04215	0.00266	1.013	0.009707	-0.005988	0.00667	346635	90797	255838	UK Biobank
Hearing difficulty/problems: Yes	0.1281	0.0431	2.973	0.002947	0.04222	0.002653	1.013	0.009715	0.005934	0.006674	346635	255925	90710	UK Biobank
Ever highly irritable/argumentative for 2 days	0.17	0.05759	2.953	0.00315	0.05287	0.005432	0.9916	0.008369	-0.006185	0.005787	117359	96429	20930	UK Biobank
Mood swings	0.1008	0.03427	2.942	0.003266	0.07141	0.003405	1.019	0.01117	-0.008962	0.006632	352604	193622	158982	UK Biobank
Breathing problems improved/stopped away from workplace or on holiday: No	0.3633	0.1242	2.925	0.003444	0.01505	0.005729	1.013	0.007411	0.01904	0.006208	91149	86767	4382	UK Biobank
Treatment/medication code: atorvastatin	-0.1809	0.06289	-2.876	0.004028	0.01208	0.002456	1.038	0.01396	0.004289	0.005419	361141	350336	10805	UK Biobank
Treatment/medication code: citalopram	0.3186	0.1112	2.866	0.004154	0.005068	0.001422	1.006	0.006594	-0.0141	0.005735	361141	354956	6185	UK Biobank
Activities undertaken to treat depression: Talking therapies, such as psychotherapy, counselling, group therapy or CBT	0.1518	0.05345	2.84	0.004507	0.05292	0.005523	1.003	0.008031	0.007408	0.005793	117763	91803	25960	UK Biobank
Back pain	0.1092	0.03852	2.835	0.004575	0.0426	0.002167	1.035	0.01122	-0.00518	0.006626	509000	364000	145000	UK Biobank + CHARGE
Mouth ulcers	0.1304	0.04609	2.829	0.004668	0.07862	0.009396	1.042	0.01373	0.00276	0.00585	461031	413940	47091	UK Biobank
Had other major operations	0.1831	0.06547	2.796	0.005169	0.03033	0.003262	1.01	0.007585	0.002613	0.006105	192470	63035	129435	UK Biobank
Guilty feelings	0.1159	0.04148	2.794	0.005202	0.05185	0.00268	1.005	0.009251	-0.004272	0.006377	351907	251779	100128	UK Biobank
Treatment/medication code: fluoxetine	0.2539	0.09174	2.768	0.005646	0.004268	0.001259	1.001	0.006253	7.195e-05	0.005379	361141	357001	4140	UK Biobank
Work hours - lumped category: Over 40 hours	0.307	0.1111	2.764	0.005713	0.02661	0.008115	1.008	0.008216	-0.0162	0.005674	75177	37976	37201	UK Biobank
Mouth/teeth dental problems: Mouth ulcers	0.1375	0.04975	2.763	0.005733	0.02805	0.003624	1.026	0.01169	0.001006	0.005591	359841	323010	36831	UK Biobank
Non-cancer illness code, self-reported: gastro-oesophageal reflux (gord) / gastric reflux	0.1739	0.06344	2.741	0.006121	0.01146	0.001698	1.018	0.007797	-0.005204	0.005505	361141	345931	15210	UK Biobank
Malignant neoplasm of colon	-0.3214	0.1174	-2.737	0.006192	0.004211	0.001581	1.007	0.007441	0.006367	0.005739	361194	358757	2437	UK Biobank
Malignant neoplasm of colon	-0.3214	0.1174	-2.737	0.006192	0.004211	0.001581	1.007	0.007441	0.006367	0.005739	361194	358757	2437	UK Biobank
Loneliness, isolation	0.1217	0.04462	2.729	0.006359	0.03636	0.002335	1.024	0.009316	-0.008329	0.006094	355583	292075	63508	UK Biobank
Sodium in urine	-0.09049	0.03317	-2.728	0.006366	0.07207	0.003029	1.024	0.00971	0.0008158	0.006126	350061	NA	NA	UK Biobank
Diagnoses - main ICD10: C18 Malignant neoplasm of colon	-0.2927	0.1074	-2.726	0.006416	0.004501	0.001558	1.005	0.007388	0.01001	0.005725	361194	358968	2226	UK Biobank
Used an inhaler for chest within last hour	0.3457	0.127	2.723	0.00647	0.003931	0.001659	1.004	0.007221	0.01384	0.005824	331625	329201	2424	UK Biobank
Ever smoked	0.08819	0.0327	2.697	0.007002	0.07742	0.003545	1.017	0.01197	-0.005735	0.006532	359751	141560	218191	UK Biobank
Smoking status: Previous	0.09242	0.03434	2.691	0.007116	0.05257	0.003061	1.027	0.01073	-0.00435	0.006148	359706	232156	127550	UK Biobank
Vitamin and mineral supplements: Vitamin E	0.2237	0.08314	2.691	0.007125	0.006466	0.001533	0.9996	0.007125	0.006217	0.005513	359245	348889	10356	UK Biobank
Non-cancer illness code, self-reported: chronic fatigue syndrome	0.297	0.1105	2.687	0.007206	0.004701	0.001452	0.9963	0.007354	-0.002127	0.005889	361141	359482	1659	UK Biobank
Treatment/medication code: temazepam	0.4843	0.1812	2.673	0.007525	0.002539	0.001299	0.9902	0.007072	-0.01199	0.005039	361141	360382	759	UK Biobank
Breathing problems improved/stopped away from workplace or on holiday: Yes	0.2759	0.1034	2.669	0.007611	0.02065	0.005638	0.9948	0.007012	0.009388	0.005538	91149	88461	2688	UK Biobank
ECG, load	-0.2706	0.1018	-2.658	0.007856	0.03481	0.00996	1.017	0.006811	0.01177	0.005358	53843	NA	NA	UK Biobank
Diseases of the genitourinary system	0.1489	0.0561	2.654	0.007951	0.01707	0.001766	1.017	0.007557	-0.002987	0.005256	361194	289574	71620	UK Biobank
Educational Attainment	0.0624	0.02355	2.65	0.008041	0.1133	0.003458	1.008	0.01894	0.01801	0.007031	766000	NA	NA	SSGAC
Breathing problems during period of job: No	-0.2545	0.09625	-2.644	0.008194	0.0215	0.005426	0.9888	0.007093	-0.01133	0.005634	91149	1558	89591	UK Biobank
Diagnoses - main ICD10: R31 Unspecified haematuria	0.2128	0.08053	2.642	0.008231	0.006415	0.001485	1.004	0.006858	-0.006231	0.005308	361194	349911	11283	UK Biobank
Mouth/teeth dental problems: None of the above	-0.1047	0.04003	-2.615	0.008921	0.03903	0.002154	1.018	0.008892	0.01082	0.005946	359841	141495	218346	UK Biobank
Medication related adverse effects	0.1547	0.05933	2.607	0.009124	0.01347	0.00181	1.004	0.008343	-0.00249	0.005756	361194	341100	20094	UK Biobank
Treatment/medication code: symbicort 100/6 turbohaler	0.3629	0.1396	2.599	0.009339	0.003702	0.001421	1.008	0.00768	0.008811	0.005914	361141	358892	2249	UK Biobank
Treatment/medication code: beclazone 50 inhaler	0.3563	0.1395	2.553	0.01068	0.003415	0.001495	0.984	0.00772	0.00695	0.005644	361141	360098	1043	UK Biobank
Pain type(s) experienced in last month: Hip pain	0.1311	0.05143	2.549	0.0108	0.02387	0.001966	1.024	0.008836	-0.001297	0.006196	360391	319891	40500	UK Biobank
Job coding: receptionist, doctor's/dental receptionist	0.553	0.2171	2.547	0.01085	0.01046	0.005591	0.9966	0.007798	-0.01347	0.005964	89866	89554	312	UK Biobank
Bipolar and major depression status: No Bipolar or Depression	-0.1372	0.05394	-2.544	0.01096	0.06613	0.006513	1	0.007181	0.003417	0.005555	86895	24070	62825	UK Biobank
Medication related adverse effects (Asthma/COPD)	0.1506	0.05984	2.517	0.01184	0.01255	0.001708	1.008	0.008542	-0.0008243	0.005705	361194	339488	21706	UK Biobank
Waking too early	-0.23	0.09152	-2.514	0.01195	0.04376	0.01111	1.003	0.007251	0.009045	0.005653	45540	11012	34528	UK Biobank
Never eat eggs, dairy, wheat, sugar: Wheat products	0.2808	0.1118	2.511	0.01205	0.003574	0.001441	1.005	0.007698	0.00201	0.005333	359777	350204	9573	UK Biobank
Injury, poisoning and certain other consequences of external causes	0.1372	0.05484	2.501	0.01239	0.01659	0.00186	1.006	0.00844	-0.009151	0.005892	361194	316398	44796	UK Biobank
Ever had bowel cancer screening	0.1627	0.06593	2.468	0.0136	0.01304	0.001688	1.019	0.007683	0.002737	0.005904	355353	240878	114475	UK Biobank
Difficulty concentrating during worst depression	0.2047	0.08327	2.458	0.01397	0.03272	0.008871	1.002	0.007274	-0.004563	0.004917	58750	12472	46278	UK Biobank
Ever manic/hyper for 2 days	0.2243	0.09134	2.456	0.01405	0.01798	0.004904	1	0.007607	-0.006688	0.005458	117155	110586	6569	UK Biobank
Bipolar and major depression status: Probable Recurrent major depression (severe)	0.2177	0.08869	2.454	0.01412	0.02555	0.006654	1.003	0.007943	0.003291	0.005428	86895	80591	6304	UK Biobank
Bipolar Disorder	0.106	0.04333	2.446	0.01443	0.7572	0.03946	1.031	0.00978	0.009271	0.006087	51710	31358	20352	PGC
Diseases of the eye and adnexa	0.158	0.06461	2.445	0.01449	0.01285	0.001585	1.008	0.007782	0.001003	0.005962	361194	331316	29878	UK Biobank
ECG, phase time	-0.2856	0.1173	-2.435	0.01489	0.02738	0.009654	1.011	0.007132	0.009615	0.005488	53998	NA	NA	UK Biobank
Manic/hyper symptoms: None of the above	0.2682	0.1104	2.43	0.01508	0.04971	0.0207	0.9954	0.00731	-0.01074	0.005446	24049	15377	8672	UK Biobank
Mental health problems ever diagnosed by a professional: Depression	0.1329	0.0547	2.43	0.0151	0.04954	0.005087	1.009	0.007774	0.004563	0.005685	117782	92695	25087	UK Biobank
Childhood asthma (age<16)	0.3186	0.1316	2.422	0.01545	0.004044	0.001511	1.007	0.007584	0.01692	0.006022	361194	359201	1993	UK Biobank
Asthma	0.3186	0.1316	2.422	0.01545	0.004044	0.001511	1.007	0.007584	0.01692	0.006022	361194	359201	1993	UK Biobank
Asthma	0.3186	0.1316	2.422	0.01545	0.004044	0.001511	1.007	0.007584	0.01692	0.006022	361194	359201	1993	UK Biobank
Diagnoses - main ICD10: I25 Chronic ischaemic heart disease	0.09688	0.04034	2.401	0.01633	0.02962	0.002874	1.012	0.01024	-0.01037	0.00576	361194	348425	12769	UK Biobank
Illnesses of mother: Chronic bronchitis/emphysema	0.1533	0.06388	2.4	0.01639	0.01247	0.001809	1.003	0.007349	0.005651	0.005945	331008	311371	19637	UK Biobank
Illness, injury, bereavement, stress in last 2 years: None of the above	-0.1183	0.04959	-2.386	0.01703	0.02394	0.001794	0.9999	0.006979	0.002852	0.005815	358836	156985	201851	UK Biobank
Medication for pain relief, constipation, heartburn: Paracetamol	0.09829	0.04122	2.385	0.01709	0.03976	0.002312	1.03	0.008782	0.0005149	0.005815	357084	279148	77936	UK Biobank
Hernia	0.1346	0.0565	2.382	0.01723	0.01604	0.002158	1.02	0.009347	-0.005804	0.005617	361194	334997	26197	UK Biobank
Smoking status: Never	-0.07085	0.02977	-2.38	0.01731	0.09955	0.004208	1.032	0.01187	0.009049	0.006692	359706	164638	195068	UK Biobank
Schizophrenia	0.07194	0.03027	2.376	0.01749	0.2431	0.009724	1.052	0.01279	0.01151	0.006233	150064	113075	36989	PGC
Lymphocyte percentage of white cells	-0.09393	0.03965	-2.369	0.01785	0.1465	0.0121	0.9755	0.01758	-0.007039	0.006639	173496	NA	NA	UK Biobank and INTERVAL
Hair/balding pattern: Pattern 1	0.08322	0.03519	2.365	0.01801	0.2049	0.0272	1.093	0.03393	-0.002658	0.007569	165649	112573	53076	UK Biobank
Certain infectious and parasitic diseases	0.369	0.1568	2.353	0.01863	0.002626	0.001513	1.006	0.007672	-0.006683	0.005111	361194	351897	9297	UK Biobank
Asthma, hospital admissions 1	0.3081	0.1313	2.347	0.01894	0.004044	0.001531	1.007	0.007679	0.0174	0.006084	361194	359208	1986	UK Biobank
Ischaemic heart disease, wide definition	0.09129	0.03891	2.346	0.01897	0.03524	0.002954	1.017	0.01105	-0.01354	0.00562	361194	340337	20857	UK Biobank
COPD, early/later onset	0.2015	0.08599	2.343	0.01911	0.007061	0.001564	1.001	0.007592	-0.003071	0.0053	361194	359297	1897	UK Biobank
Back pain for 3+ months	0.1766	0.07578	2.33	0.0198	0.04283	0.005924	0.9844	0.007501	-0.006694	0.006092	90555	28500	62055	UK Biobank
Treatment/medication code: isosorbide mononitrate	0.297	0.1276	2.329	0.01987	0.003292	0.001354	0.9966	0.007211	-0.01699	0.005359	361141	359952	1189	UK Biobank
Polyunsaturated fat	0.2995	0.1301	2.302	0.02131	0.02064	0.01039	1.002	0.007142	-0.0145	0.005418	51453	NA	NA	UK Biobank
Miserableness	0.08151	0.03544	2.3	0.02143	0.06482	0.00351	1.011	0.01172	-0.005096	0.006288	355182	203430	151752	UK Biobank
Diagnoses - main ICD10: R32 Unspecified urinary incontinence	0.3035	0.1322	2.296	0.02166	0.003383	0.001392	0.99	0.007695	-0.01186	0.005959	361194	360323	871	UK Biobank
Mental health problems ever diagnosed by a professional: Panic attacks	0.185	0.08085	2.289	0.02211	0.0217	0.004573	1.009	0.008518	-0.003676	0.005144	117722	111204	6518	UK Biobank
Diagnoses - main ICD10: T50 Poisoning by diuretics and other and unspecified drugs, medicaments and biological substances	0.2945	0.1289	2.285	0.02233	0.003081	0.001499	0.9895	0.007668	-0.01264	0.005442	361194	360963	231	UK Biobank
Coronary atherosclerosis	0.08954	0.03936	2.275	0.02293	0.03077	0.002971	1.013	0.01045	-0.01048	0.005604	361194	346860	14334	UK Biobank
Lymphocyte percentage	-0.07996	0.03524	-2.269	0.02328	0.1417	0.01212	1.152	0.03389	-0.01776	0.008313	349861	NA	NA	UK Biobank
NA	-0.2083	0.09199	-2.264	0.02357	0.005997	0.001541	1.003	0.006835	0.005051	0.005667	361194	355504	5690	UK Biobank
Malignant neoplasm of digestive organs	-0.2083	0.09199	-2.264	0.02357	0.005997	0.001541	1.003	0.006835	0.005051	0.005667	361194	355504	5690	UK Biobank
Diagnoses - main ICD10: I20 Angina pectoris	0.1448	0.06411	2.258	0.02392	0.01434	0.001851	0.9993	0.008675	-0.01291	0.005702	361194	354948	6246	UK Biobank
Diagnoses - main ICD10: K44 Diaphragmatic hernia	0.2161	0.09571	2.258	0.02393	0.005926	0.001361	1.012	0.006998	-0.006197	0.005687	361194	353152	8042	UK Biobank
ECG, phase duration	-0.233	0.1038	-2.246	0.0247	0.03395	0.01059	1.007	0.007202	0.009866	0.005354	53998	11289	42709	UK Biobank
Vitamin and mineral supplements: None of the above	-0.1035	0.04609	-2.245	0.02477	0.03003	0.001937	0.9993	0.007958	-0.003033	0.005934	359245	112464	246781	UK Biobank
Vitamin and mineral supplements: Vitamin D	0.2164	0.0968	2.236	0.02536	0.004268	0.001508	1.006	0.007246	-0.0008786	0.005843	359245	345558	13687	UK Biobank
Vitamin B6	0.271	0.1212	2.235	0.02543	0.02859	0.00953	1.009	0.00692	-0.01023	0.005744	51453	NA	NA	UK Biobank
Diagnoses - main ICD10: H26 Other cataract	0.1545	0.06928	2.23	0.02573	0.01049	0.001817	1.006	0.008085	-0.000852	0.005602	361194	349888	11306	UK Biobank
Coffee type: Instant coffee	-0.09881	0.04436	-2.228	0.0259	0.03421	0.002781	1.023	0.008926	-0.008909	0.005543	283449	125063	158386	UK Biobank
Pain type(s) experienced in last month: Back pain	0.09005	0.04045	2.226	0.02601	0.03815	0.002156	1.025	0.01002	-0.003814	0.006268	360391	269042	91349	UK Biobank
Treatment/medication code: paracetamol	0.1	0.04497	2.224	0.02616	0.03112	0.002064	1.029	0.008815	0.003511	0.005805	361141	294794	66347	UK Biobank
Pulse wave peak to peak time	-0.1602	0.07233	-2.215	0.02674	0.03025	0.004701	1.001	0.00785	0.009189	0.005828	118787	NA	NA	UK Biobank
Leg pain on walking	0.1056	0.04775	2.212	0.02698	0.05558	0.004907	1.015	0.007226	-0.001824	0.005258	118905	92908	25997	UK Biobank
Non-cancer illness code, self-reported: hiatus hernia	0.1461	0.06637	2.201	0.02773	0.009298	0.0015	1.03	0.007086	-0.008957	0.00563	361141	352801	8340	UK Biobank
Risk taking	0.08301	0.03773	2.2	0.0278	0.05571	0.002841	1.01	0.01017	-0.001942	0.005883	348549	258049	90500	UK Biobank
Diagnoses - main ICD10: J44 Other chronic obstructive pulmonary disease	0.1926	0.08794	2.19	0.0285	0.006962	0.001537	1.002	0.007625	-0.002967	0.005391	361194	359663	1531	UK Biobank
Milk type used: Soya	0.1692	0.07742	2.186	0.02881	0.009785	0.001675	1.018	0.007815	-0.006078	0.005726	360806	347659	13147	UK Biobank
Treatment/medication code: omeprazole	0.1113	0.05112	2.177	0.02949	0.01523	0.001592	1.035	0.007769	-0.001681	0.005635	361141	340022	21119	UK Biobank
Cough on most days	0.1471	0.06766	2.173	0.02975	0.04727	0.006043	0.9996	0.007872	0.001907	0.005704	91787	79194	12593	UK Biobank
Milk type used: Semi-skimmed	-0.1315	0.06056	-2.171	0.0299	0.01326	0.001538	1.007	0.006824	-0.00892	0.006137	360806	125936	234870	UK Biobank
Episodal and paroxysmal disorders	0.1839	0.08502	2.163	0.03051	0.006872	0.001311	0.999	0.007889	0.001188	0.006028	361194	355776	5418	UK Biobank
Treatment/medication code: prednisolone	0.2912	0.1347	2.162	0.03061	0.002848	0.001457	0.9967	0.006931	0.004973	0.005318	361141	359038	2103	UK Biobank
Suggestive for eosinophilic asthma	0.2235	0.1034	2.161	0.03069	0.00612	0.001601	1.009	0.008438	0.003084	0.006304	361194	358892	2302	UK Biobank
Diagnoses - main ICD10: J45 Asthma	0.3078	0.1425	2.16	0.0308	0.003308	0.001575	1.007	0.007686	0.01805	0.005896	361194	359501	1693	UK Biobank
Diseases of the skin and subcutaneous tissue	0.2235	0.1039	2.152	0.03139	0.005533	0.001516	1.012	0.007732	0.01136	0.005787	361194	334120	27074	UK Biobank
Suffer from 'nerves'	0.086	0.03997	2.152	0.03142	0.04545	0.003009	0.9921	0.01024	-0.002539	0.005997	348082	274144	73938	UK Biobank
Paingul gums	0.1859	0.08643	2.151	0.03146	0.04988	0.01106	1.027	0.007628	0.0006714	0.006007	461031	447720	13311	UK Biobank
#Spondylopathies	0.1853	0.08626	2.148	0.03168	0.007349	0.001775	1.002	0.007799	-0.001962	0.005642	361194	356801	4393	UK Biobank
Job SOC coding: Receptionists	0.2644	0.1237	2.138	0.0325	0.01192	0.005465	0.9941	0.007496	-0.002351	0.005338	91149	89742	1407	UK Biobank
Leg pain when walking uphill or hurrying	0.2094	0.09794	2.138	0.03254	0.07438	0.02136	0.9863	0.007799	-0.005128	0.005807	24997	7747	17250	UK Biobank
Non-cancer illness code, self-reported: malabsorption/coeliac disease	0.2204	0.1035	2.13	0.03316	0.005064	0.001584	1.015	0.007485	0.01054	0.005738	361141	359554	1587	UK Biobank
Diagnoses - main ICD10: J34 Other disorders of nose and nasal sinuses	0.4481	0.2113	2.12	0.03399	0.00195	0.001381	1.012	0.007881	-0.001759	0.006035	361194	356756	4438	UK Biobank
Illnesses of mother: High blood pressure	0.1001	0.0473	2.116	0.03437	0.02839	0.002402	1.015	0.009982	-0.006963	0.005938	333048	231360	101688	UK Biobank
Blood clot, DVT, bronchitis, emphysema, asthma, rhinitis, eczema, allergy diagnosed by doctor: Emphysema/chronic bronchitis	0.1384	0.06555	2.112	0.03469	0.01426	0.001839	0.9849	0.008121	0.00166	0.005729	360527	354389	6138	UK Biobank
Major dietary changes in the last 5 years: No	-0.07827	0.03719	-2.105	0.03532	0.03887	0.002527	1.025	0.01081	-0.002392	0.005801	360294	138926	221368	UK Biobank
Non-cancer illness code, self-reported: diverticular disease/diverticulitis	0.1446	0.06875	2.104	0.03538	0.01329	0.001866	0.997	0.008634	-0.0085	0.006303	361141	357017	4124	UK Biobank
Job coding: non-commissioned officers or other rank of armed forces	0.2273	0.1084	2.098	0.03591	0.01601	0.00539	0.9991	0.007413	-0.01021	0.005706	89866	87863	2003	UK Biobank
Total cholesterol	-0.1242	0.05928	-2.095	0.03618	0.05485	0.02779	1.006	0.09727	0.007867	0.006825	188579	NA	NA	GLGC
Underlying (primary) cause of death: ICD10: J84.1 Other interstitial pulmonary diseases with fibrosis	0.3801	0.1821	2.087	0.03693	0.08748	0.05756	0.9946	0.00848	-0.006915	0.007581	9092	8972	120	UK Biobank
Job SOC coding: Higher education teaching professionals	0.2095	0.1006	2.083	0.03724	0.02444	0.005854	0.9934	0.007289	0.003926	0.005555	91149	88049	3100	UK Biobank
Ever had known person concerned about, or recommend reduction of, alcohol consumption: Yes, during the last year	0.1687	0.08102	2.082	0.03735	0.01944	0.004451	1	0.007526	-0.00378	0.005235	117880	112956	4924	UK Biobank
Loose teeth	0.1379	0.06632	2.079	0.03761	0.07747	0.008355	1.039	0.007825	-0.01281	0.005783	461031	442052	18979	UK Biobank
Stomach/abdominal pain for 3+ months	0.418	0.2014	2.076	0.03793	0.02702	0.01619	1.014	0.007247	-0.00652	0.005145	29747	13167	16580	UK Biobank
Food weight	0.1529	0.0741	2.063	0.03913	0.06206	0.01063	1.007	0.007502	-0.001408	0.005509	51453	NA	NA	UK Biobank
Treatment/medication code: Free-text entry, unable to be coded	0.2961	0.144	2.057	0.03972	0.0029	0.001532	1.004	0.006772	0.0065	0.006053	361141	348892	12249	UK Biobank
Sensitivity / hurt feelings	0.08103	0.03948	2.052	0.04013	0.06217	0.003322	1.022	0.01124	-0.0005925	0.006741	350821	156066	194755	UK Biobank
Bring up phlegm/sputum/mucus on most days	0.1903	0.09277	2.051	0.04025	0.02634	0.00549	1.014	0.008015	0.00772	0.005852	91787	83979	7808	UK Biobank
Irritability	0.07821	0.03813	2.051	0.04026	0.06801	0.004226	1.002	0.01318	0.004904	0.007243	345231	248369	96862	UK Biobank
Diagnoses - main ICD10: J33 Nasal polyp	0.2037	0.09967	2.044	0.04096	0.006342	0.001601	1.008	0.008393	0.003283	0.00623	361194	358987	2207	UK Biobank
Manifestations of mania or irritability: I needed less sleep than usual	0.182	0.08941	2.036	0.04177	0.01968	0.004836	0.9968	0.008462	0.001122	0.005533	114422	110645	3777	UK Biobank
Illnesses of father: Parkinson's disease	-0.2143	0.1054	-2.033	0.04205	0.00405	0.001546	0.9897	0.00697	0.01231	0.005066	312104	304061	8043	UK Biobank
Treatment/medication code: lansoprazole	0.1297	0.06399	2.027	0.04271	0.01241	0.001669	1.011	0.008663	-0.008314	0.005501	361141	348309	12832	UK Biobank
Illnesses of mother: Bowel cancer	-0.1966	0.09705	-2.026	0.04278	0.005435	0.001585	0.9998	0.007037	0.005781	0.005874	330592	313328	17264	UK Biobank
Job SOC coding: Labourers in building and woodworking trades	-0.3509	0.1735	-2.022	0.04313	0.008868	0.005067	0.9856	0.007198	0.0129	0.006102	91149	90609	540	UK Biobank
Eye problems/disorders: Cataract	0.1715	0.08485	2.021	0.0433	0.02005	0.004232	1.006	0.006723	-0.002823	0.005581	117890	106696	11194	UK Biobank
Treatment/medication code: serevent 25mcg inhaler	0.2576	0.1276	2.019	0.04345	0.003323	0.001369	1.009	0.007029	0.0146	0.005771	361141	360145	996	UK Biobank
Diagnoses - main ICD10: K30 Dyspepsia	0.2545	0.1262	2.017	0.04371	0.003811	0.001482	1.002	0.007374	-0.004365	0.005254	361194	353608	7586	UK Biobank
Ever worried more than most people would in similar situation	0.1239	0.06148	2.015	0.04394	0.06266	0.006507	1.003	0.007762	-0.0001987	0.006261	98990	73367	25623	UK Biobank
3mm cylindrical power (left)	-0.1256	0.06249	-2.009	0.04449	0.06849	0.0075	1.012	0.007476	0.003922	0.005763	75398	NA	NA	UK Biobank
Weight change during worst episode of depression: Gained weight	0.1529	0.07642	2.001	0.04535	0.05674	0.01031	1.005	0.007769	-0.004516	0.005624	56571	46863	9708	UK Biobank
Protein	0.2423	0.1212	2	0.04548	0.02446	0.009829	1.008	0.00667	-0.004811	0.005429	51453	NA	NA	UK Biobank
Job SOC coding: NCOs and other ranks	0.2128	0.1064	2	0.04553	0.01608	0.00545	0.9992	0.00753	-0.009679	0.005656	91149	89091	2058	UK Biobank
Illnesses of father: Chronic bronchitis/emphysema	0.1274	0.06385	1.995	0.04603	0.01401	0.001891	1.009	0.007966	0.007219	0.006406	314680	278554	36126	UK Biobank
Shortness of breath walking on level ground	0.1139	0.05717	1.993	0.04628	0.05075	0.004986	1.009	0.007438	0.004706	0.005967	118006	105588	12418	UK Biobank
Treatment/medication code: atenolol	-0.1213	0.06086	-1.993	0.04631	0.01606	0.001918	1.025	0.008604	7.768e-05	0.006103	361141	347190	13951	UK Biobank
Transport type for commuting to job workplace: Walk	0.1564	0.0789	1.983	0.04739	0.01608	0.002899	1.002	0.00735	-0.003964	0.005775	190832	160545	30287	UK Biobank
Non-cancer illness code, self-reported: osteoporosis	0.1298	0.06557	1.979	0.04779	0.01349	0.001834	1.006	0.008048	-0.0008465	0.005635	361141	355405	5736	UK Biobank
3mm cylindrical power angle (left)	0.1203	0.06093	1.975	0.04826	0.08529	0.00884	1.001	0.007603	-0.008329	0.006016	75389	NA	NA	UK Biobank
Retinal detachment with retinal break	-0.2769	0.1403	-1.974	0.0484	0.003117	0.001328	1.009	0.007034	0.01644	0.005413	361194	359996	1198	UK Biobank
Particulate matter air pollution (pm2.5) absorbance; 2010	-0.1551	0.07937	-1.954	0.0507	0.01019	0.001687	1.035	0.006909	0.004042	0.005786	329886	NA	NA	UK Biobank
Disorders of lens	0.1191	0.06098	1.953	0.05078	0.01519	0.00191	1.011	0.00833	0.000507	0.005873	361194	344118	17076	UK Biobank
Illnesses of father: Severe depression	0.1708	0.08744	1.953	0.05081	0.00708	0.001594	1.005	0.007129	-0.0009158	0.005502	312437	300516	11921	UK Biobank
Non-cancer illness code, self-reported: sarcoidosis	0.2072	0.1064	1.947	0.0515	0.004198	0.001325	0.9976	0.007436	-0.01156	0.005456	361141	360436	705	UK Biobank
Mental health problems ever diagnosed by a professional: Social anxiety or social phobia	-0.2178	0.1121	-1.943	0.05203	0.01106	0.004183	0.9994	0.007642	0.007968	0.005528	117716	116242	1474	UK Biobank
Iron deficiency anaemia	0.2085	0.1073	1.943	0.05203	0.004458	0.001449	0.9956	0.006977	0.0004413	0.00546	361194	357408	3786	UK Biobank
Diagnoses - main ICD10: D50 Iron deficiency anaemia	0.2085	0.1073	1.943	0.05203	0.004458	0.001449	0.9956	0.006977	0.0004413	0.00546	361194	357972	3222	UK Biobank
Diagnoses - main ICD10: E87 Other disorders of fluid, electrolyte and acid-base balance	0.272	0.1408	1.932	0.05335	0.002685	0.001293	0.9809	0.006636	0.001529	0.005402	361194	360630	564	UK Biobank
Diagnoses - main ICD10: K85 Acute pancreatitis	0.2572	0.1337	1.924	0.05434	0.002888	0.001364	0.9994	0.006887	-0.009943	0.005219	361194	359902	1292	UK Biobank
Ever felt worried, tense, or anxious for most of a month or longer	0.1096	0.05704	1.922	0.05462	0.06186	0.005294	0.9838	0.007677	-0.0001663	0.005486	110315	80964	29351	UK Biobank
Non-cancer illness code, self-reported: head injury	-0.2371	0.1236	-1.919	0.05502	0.003367	0.001465	0.9897	0.007791	0.01405	0.005537	361141	359911	1230	UK Biobank
Illness, injury, bereavement, stress in last 2 years: Death of a close relative	0.1437	0.07496	1.917	0.05522	0.006761	0.001537	1.002	0.006944	-0.003611	0.004899	358836	283531	75305	UK Biobank
Depression	0.1821	0.09499	1.917	0.05527	0.005012	0.001328	0.9939	0.007133	-0.003348	0.005794	361194	360049	1145	UK Biobank
Illnesses of siblings: None of the above (group 2)	-0.1457	0.07607	-1.916	0.05539	0.009751	0.001986	0.9974	0.00837	0.001486	0.00518	284896	44840	240056	UK Biobank
Forced expiratory volume in 1-second (FEV1), Best measure	-0.05526	0.02888	-1.914	0.05566	0.208	0.009056	1.1	0.01704	-0.02234	0.007685	272338	NA	NA	UK Biobank
Had major operations	0.1363	0.0715	1.907	0.05652	0.02561	0.003645	1.013	0.007324	0.003595	0.006106	165737	59231	106506	UK Biobank
Treatment/medication code: ezetimibe	-0.1937	0.1016	-1.906	0.05667	0.004851	0.001549	1.009	0.008206	0.01112	0.00563	361141	359009	2132	UK Biobank
Spinal stenosis	0.1584	0.08334	1.901	0.05736	0.007056	0.001432	0.9909	0.006756	-0.002662	0.005283	361194	359284	1910	UK Biobank
Illnesses of father: High blood pressure	0.1139	0.05992	1.9	0.05741	0.01613	0.001764	1.022	0.008127	0.001117	0.005251	315021	243885	71136	UK Biobank
Age started hormone-replacement therapy (HRT)	-0.1146	0.06073	-1.887	0.05915	0.0838	0.009825	0.9926	0.008536	0.005719	0.005963	68299	NA	NA	UK Biobank
Ulcer of oesophagus	0.164	0.0871	1.883	0.05974	0.005041	0.001686	1.008	0.007974	-0.001175	0.005543	361194	358096	3098	UK Biobank
Diagnoses - main ICD10: K57 Diverticular disease of intestine	0.09924	0.05289	1.876	0.06059	0.02288	0.002138	1.008	0.008868	-0.007303	0.006448	361194	348532	12662	UK Biobank
Diagnoses - main ICD10: M48 Other spondylopathies	0.1552	0.08288	1.872	0.06117	0.006438	0.001485	0.9929	0.006942	-0.0007907	0.00531	361194	359304	1890	UK Biobank
Pain type(s) experienced in last month: Headache	0.06859	0.03673	1.867	0.06187	0.04484	0.002907	1.005	0.01107	0.007516	0.006707	360391	288719	71672	UK Biobank
Diagnoses - main ICD10: R55 Syncope and collapse	0.156	0.08381	1.861	0.06268	0.006311	0.001417	1.003	0.007118	-0.006447	0.005614	361194	356011	5183	UK Biobank
Diagnoses - main ICD10: R10 Abdominal and pelvic pain	0.1151	0.06195	1.858	0.06322	0.01504	0.001779	0.9975	0.00857	-0.002599	0.006049	361194	340954	20240	UK Biobank
Low-density lipoprotein (LDL)	-0.2329	0.1254	-1.857	0.06334	0.02776	0.03501	1.079	0.1375	0.01763	0.006911	188578	NA	NA	GLGC
Cancer code, self-reported: basal cell carcinoma	-0.147	0.0793	-1.853	0.06382	0.01052	0.00188	0.997	0.008251	0.009586	0.005835	361141	357700	3441	UK Biobank
Hand grip strength (right)	-0.06342	0.03436	-1.846	0.06492	0.1205	0.004922	1.064	0.01423	0.006798	0.007286	359729	NA	NA	UK Biobank
Disorders of gallbladder, biliary tract and pancreas	0.1171	0.06353	1.843	0.06532	0.01629	0.001899	1.029	0.01192	-0.00784	0.00631	361194	347272	13922	UK Biobank
Vegetable consumers	0.2472	0.1357	1.821	0.06861	0.01939	0.0101	1.004	0.007227	-0.003252	0.005639	51427	9068	42359	UK Biobank
Frequency of solarium/sunlamp use	-0.09003	0.04966	-1.813	0.06986	0.02122	0.002044	1.002	0.00879	0.01055	0.006139	340643	NA	NA	UK Biobank
Been in serious accident believed to be life-threatening	0.1967	0.1087	1.809	0.0704	0.01572	0.004369	1.015	0.007122	-0.004103	0.00615	117922	106597	11325	UK Biobank
Folate	0.1733	0.0964	1.798	0.07218	0.0421	0.009664	0.9995	0.00722	-0.005278	0.005674	51453	NA	NA	UK Biobank
Other eye problems	0.1313	0.07315	1.795	0.07263	0.0084	0.00163	1.03	0.00784	0.01407	0.005757	360134	308414	51720	UK Biobank
Eye problems/disorders: None of the above	-0.1273	0.07117	-1.789	0.07362	0.02679	0.005062	1.016	0.007256	-0.002773	0.005462	117890	25949	91941	UK Biobank
Bread type: Wholemeal or wholegrain	0.06749	0.03775	1.788	0.07384	0.04815	0.002762	1.038	0.01041	-0.003512	0.006311	348424	147411	201013	UK Biobank
Diagnoses - main ICD10: R19 Other symptoms and signs involving the digestive system and abdomen	0.2726	0.1525	1.787	0.07386	0.002725	0.001404	1.011	0.00732	-0.00412	0.005396	361194	352398	8796	UK Biobank
Diagnoses - main ICD10: K21 Gastro-oesophageal reflux disease	0.1324	0.07465	1.774	0.07613	0.009866	0.001529	1.001	0.007495	-0.005914	0.005308	361194	350451	10743	UK Biobank
Treatment/medication code: movicol oral powder	0.2849	0.161	1.77	0.07674	0.002097	0.001211	0.9976	0.007184	0.002792	0.00526	361141	360010	1131	UK Biobank
Illness, injury, bereavement, stress in last 2 years: Serious illness, injury or assault of a close relative	0.1324	0.07483	1.77	0.07677	0.0108	0.001806	1.011	0.008132	-0.001633	0.005651	358836	317377	41459	UK Biobank
#Polyarthropathies	0.1902	0.1076	1.767	0.07724	0.005186	0.001532	0.9879	0.007145	-0.004001	0.00508	361194	357919	3275	UK Biobank
Other ILD-related CVD-co-morbidities	0.1764	0.09985	1.766	0.07734	0.004083	0.001609	1.009	0.008829	-0.004128	0.005167	361194	358687	2507	UK Biobank
Non-accidental death in close genetic family	0.1821	0.1034	1.76	0.07833	0.01531	0.004518	1.002	0.007622	-0.005881	0.005706	113705	82661	31044	UK Biobank
Vitamin and mineral supplements: Multivitamins +/- minerals	0.08164	0.04672	1.748	0.08055	0.02547	0.001903	1.004	0.008819	0.005349	0.005782	359245	281773	77472	UK Biobank
Hearing aid user	0.1689	0.09691	1.742	0.08144	0.01812	0.003315	0.9989	0.00994	0.002872	0.007149	219358	208416	10942	UK Biobank
Current employment status: Unemployed	-0.1623	0.09344	-1.737	0.08232	0.005662	0.001469	0.9967	0.007421	0.01083	0.005432	359931	354237	5694	UK Biobank
Diagnoses - main ICD10: K43 Ventral hernia	0.1724	0.09936	1.735	0.08271	0.00468	0.001542	1.002	0.007184	-0.005032	0.00525	361194	358945	2249	UK Biobank
Qualifications: Other professional qualifications eg: nursing, teaching	0.06786	0.03914	1.734	0.08292	0.04353	0.002265	1.029	0.009821	0.01035	0.006116	357549	253308	104241	UK Biobank
Treatment/medication code: sodium cromoglicate	0.2657	0.1534	1.733	0.08312	0.002355	0.001405	0.9903	0.008	0.01177	0.006232	361141	360831	310	UK Biobank
is_female, based on inferred genetic sex	0.1224	0.07073	1.73	0.08356	0.01103	0.001681	1.016	0.008304	-0.007876	0.00589	361194	167020	194174	UK Biobank
Vitamin B12	0.345	0.1994	1.73	0.08361	0.01245	0.009071	0.9986	0.006338	-0.01013	0.005388	51453	NA	NA	UK Biobank
Why reduced smoking: Illness or ill health	0.205	0.1188	1.725	0.0846	0.1073	0.04387	0.9967	0.006863	-0.002691	0.005027	11443	9839	1604	UK Biobank
Energy	0.1506	0.08757	1.72	0.0854	0.04043	0.01012	1.006	0.006726	-0.001504	0.005243	51453	NA	NA	UK Biobank
Non-cancer illness code, self-reported: back problem	0.1982	0.1154	1.717	0.08601	0.004552	0.001429	1.003	0.007387	-0.002303	0.005401	361141	354802	6339	UK Biobank
Mother's age at death	-0.1298	0.07563	-1.716	0.08618	0.01335	0.002769	1.02	0.008048	0.007805	0.005244	213636	NA	NA	UK Biobank
Certain infectious and parasitic diseases	0.4137	0.2438	1.697	0.08968	0.00162	0.001577	1.01	0.008139	-0.00539	0.005133	361194	353664	7530	UK Biobank
Handedness (chirality/laterality): Use both right and left hands equally	0.2124	0.1254	1.694	0.09019	0.003257	0.001531	1.011	0.006856	0.003984	0.005959	360913	354827	6086	UK Biobank
6mm cylindrical power angle (left)	0.1085	0.0641	1.692	0.09057	0.07027	0.009299	1.004	0.007705	-0.007372	0.005496	65529	NA	NA	UK Biobank
Potassium	0.1565	0.09257	1.691	0.0909	0.03771	0.01074	1.007	0.007244	-0.001374	0.005374	51453	NA	NA	UK Biobank
Non-cancer illness code, self-reported: unclassifiable	0.3559	0.2105	1.691	0.0909	0.001487	0.001277	1.003	0.006537	0.01126	0.005062	361141	346544	14597	UK Biobank
Diseases of the blood and blood-forming organs and certain disorders involving the immune mechanism	0.1785	0.1056	1.69	0.09097	0.005055	0.001439	0.9986	0.006971	0.002558	0.005329	361194	351099	10095	UK Biobank
Medication for cholesterol, blood pressure, diabetes, or take exogenous hormones: Cholesterol lowering medication	-0.08576	0.05074	-1.69	0.09101	0.04923	0.007611	1.04	0.02628	0.002654	0.006217	193148	168901	24247	UK Biobank
Alcohol usually taken with meals	0.06445	0.03822	1.686	0.09173	0.09967	0.00501	1.041	0.009701	0.001976	0.006365	184716	59552	125164	UK Biobank
Non-cancer illness code, self-reported: urinary frequency / incontinence	0.1793	0.1067	1.681	0.09279	0.003421	0.00141	0.9894	0.007477	-0.004795	0.005446	361141	359889	1252	UK Biobank
Glomerulonephritis	0.2576	0.1535	1.678	0.09328	0.002555	0.001344	0.9913	0.006895	-0.003187	0.005708	361194	360565	629	UK Biobank
Non-cancer illness code, self-reported: anxiety/panic attacks	0.1465	0.08763	1.672	0.09457	0.004909	0.001301	1.005	0.006816	-7.507e-05	0.005399	361141	356180	4961	UK Biobank
Hemoglobin concentration	-0.06675	0.03994	-1.671	0.09466	0.1232	0.01145	1.031	0.02609	0.004883	0.006362	173487	NA	NA	UK Biobank and INTERVAL
Workplace very cold: Sometimes	0.1145	0.06852	1.671	0.09478	0.04762	0.006294	1.007	0.007518	-0.008826	0.006697	90500	47677	42823	UK Biobank
Illnesses of siblings: Chronic bronchitis/emphysema	0.1623	0.09741	1.666	0.09576	0.005676	0.001923	1.005	0.008098	0.01064	0.005129	279496	271563	7933	UK Biobank
Diagnoses - main ICD10: T81 Complications of procedures, not elsewhere classified	0.1874	0.1125	1.665	0.09583	0.004011	0.001372	1.003	0.006962	-0.003366	0.005447	361194	355644	5550	UK Biobank
Treatment/medication code: allopurinol	0.09947	0.05978	1.664	0.09614	0.02113	0.006117	0.9908	0.01921	-0.004555	0.006575	361141	357033	4108	UK Biobank
Activities undertaken to treat anxiety: Talking therapies, such as psychotherapy, counselling, group therapy or CBT	0.1129	0.06801	1.659	0.09703	0.04459	0.005482	0.9881	0.007508	0.006502	0.005912	98990	86132	12858	UK Biobank
Fibromyalgia related co-morbidities	0.1694	0.1022	1.659	0.09721	0.00405	0.001329	1.004	0.00692	0.00147	0.00567	361194	358889	2305	UK Biobank
Hand grip strength (left)	-0.05721	0.03457	-1.655	0.09792	0.1204	0.004865	1.055	0.01458	0.0007397	0.006789	359704	NA	NA	UK Biobank
BMI	0.05141	0.03118	1.649	0.0992	0.0955	0.005385	0.651	0.009855	-0.009492	0.0058	339224	NA	NA	GIANT Consortium
Monocyte Chemotactic Protein-1 (MCP1)	0.2124	0.129	1.647	0.0996	0.1524	0.07528	0.9913	0.008482	-0.007931	0.005829	8293	NA	NA	Young Finns Study (YFS)
Treatment/medication code: rhinocort 50micrograms nasal spray	0.1719	0.1047	1.642	0.1005	0.004492	0.001368	0.9771	0.008345	0.001284	0.006358	361141	360981	160	UK Biobank
Astigmatism angle (right)	0.1567	0.09541	1.642	0.1006	0.0255	0.006755	1.011	0.006537	-0.004265	0.005432	77983	NA	NA	UK Biobank
Major dietary changes in the last 5 years: Yes, because of illness	0.06872	0.04186	1.641	0.1007	0.02751	0.001913	1.016	0.00847	0.004924	0.006017	360294	322243	38051	UK Biobank
Treatment/medication code: beconase 50micrograms nasal spray	0.3404	0.2074	1.641	0.1008	0.001902	0.001365	1.011	0.007756	0.01826	0.005559	361141	358726	2415	UK Biobank
Bread type: White	-0.06433	0.03921	-1.641	0.1009	0.05836	0.002881	1.032	0.011	0.001811	0.006834	348424	256972	91452	UK Biobank
Nitrogen dioxide air pollution; 2005	-0.08607	0.05251	-1.639	0.1012	0.02161	0.002005	1.058	0.008375	0.004077	0.00573	356078	NA	NA	UK Biobank
Any mental disorder	0.1343	0.08198	1.638	0.1013	0.00658	0.001442	0.9986	0.007493	-0.001195	0.005497	361194	356890	4304	UK Biobank
Job coding: higher education teaching professional, university lecturer/professor (including college/university head/vice chancellor)	0.1645	0.1007	1.633	0.1025	0.02334	0.005977	0.9867	0.006904	0.005732	0.005443	89866	87235	2631	UK Biobank
Other disorders affecting eyelid function	0.2019	0.1236	1.633	0.1025	0.003478	0.00164	0.9863	0.01013	-0.006678	0.006698	361194	361060	134	UK Biobank
Diagnoses - main ICD10: Z47 Other orthopaedic follow-up care	0.1587	0.09759	1.626	0.104	0.004259	0.001479	0.9969	0.007625	-0.001899	0.005114	361194	358420	2774	UK Biobank
Workplace very hot: Rarely/never	-0.1307	0.08063	-1.621	0.105	0.03195	0.006624	1.009	0.007039	0.01871	0.005839	90644	21939	68705	UK Biobank
Hair/balding pattern: Pattern 4	-0.06489	0.04004	-1.621	0.1051	0.1712	0.02109	1.105	0.02866	-0.0002109	0.007051	165649	135424	30225	UK Biobank
Number of incorrect matches in round	0.05665	0.03499	1.619	0.1054	0.05881	0.002781	1.016	0.01069	-0.009847	0.006145	360686	NA	NA	UK Biobank
Iron	0.1497	0.09254	1.617	0.1058	0.03868	0.009813	1.01	0.007119	-0.002931	0.005375	51453	NA	NA	UK Biobank
Unstable angina pectoris	0.1117	0.06913	1.616	0.106	0.009684	0.001727	0.9942	0.008121	-0.01131	0.005154	361194	357755	3439	UK Biobank
Mouth/teeth dental problems: Bleeding gums	0.08286	0.05131	1.615	0.1064	0.02232	0.001889	1.014	0.00863	-0.001171	0.006257	359841	313147	46694	UK Biobank
Treatment/medication code: pioglitazone	0.1446	0.08958	1.614	0.1065	0.005477	0.001462	0.9839	0.00747	-0.01334	0.005482	361141	360397	744	UK Biobank
Non-cancer illness code, self-reported: transient ischaemic attack (tia)	0.2511	0.1557	1.613	0.1067	0.1541	0.09234	0.9922	0.007321	-0.004235	0.00526	361141	359772	1369	UK Biobank
Skin colour	0.07911	0.04913	1.61	0.1073	0.1025	0.03443	1.065	0.08685	0.003303	0.007707	356530	NA	NA	UK Biobank
Toothache	0.1207	0.07499	1.61	0.1074	0.04703	0.007191	1.026	0.007194	0.005858	0.005227	461031	442072	18959	UK Biobank
Attendance/disability/mobility allowance: Blue badge	0.08177	0.0508	1.61	0.1075	0.02319	0.001836	1.013	0.008608	0.0002327	0.005394	358597	345864	12733	UK Biobank
Hematocrit	-0.06516	0.04051	-1.608	0.1077	0.1247	0.01219	1.032	0.02629	0.004389	0.006314	173486	NA	NA	UK Biobank and INTERVAL
P duration	0.2004	0.1249	1.605	0.1085	0.1052	0.04915	0.992	0.007801	-0.007417	0.005791	10785	NA	NA	UK Biobank
Medication for pain relief, constipation, heartburn: Ibuprofen (e.g. Nurofen)	0.07566	0.04718	1.604	0.1088	0.02069	0.001671	1.003	0.007404	0.0009379	0.005186	357084	304035	53049	UK Biobank
6mm strong meridian (right)	0.06088	0.03801	1.602	0.1092	0.3384	0.02933	1.101	0.02694	-0.0182	0.006615	66256	NA	NA	UK Biobank
Blood clot, DVT, bronchitis, emphysema, asthma, rhinitis, eczema, allergy diagnosed by doctor: Blood clot in the lung	0.1384	0.0876	1.58	0.114	0.00573	0.00156	1.009	0.007682	-0.01181	0.005537	360527	357543	2984	UK Biobank
Job coding: restaurant or catering manager, restaurateur; canteen manager; takeaway food shop manager	-0.2744	0.1742	-1.575	0.1152	0.009002	0.005841	0.988	0.007399	0.005941	0.005607	89866	89306	560	UK Biobank
Malignant melanoma of skin	-0.1877	0.1192	-1.575	0.1153	0.002959	0.001713	1.018	0.008041	0.002173	0.005269	361194	358660	2534	UK Biobank
Malignant melanoma of skin	-0.1877	0.1192	-1.575	0.1153	0.002959	0.001713	1.018	0.008041	0.002173	0.005269	361194	358660	2534	UK Biobank
Ever had hysterectomy (womb removed)	0.09906	0.06294	1.574	0.1155	0.02293	0.003486	1.007	0.008248	-0.004274	0.005473	171413	157440	13973	UK Biobank
Diseases of the circulatory system	0.07264	0.04617	1.574	0.1156	0.02656	0.002017	1.03	0.009438	-0.002853	0.005735	361194	300690	60504	UK Biobank
Diagnoses - main ICD10: N43 Hydrocele and spermatocele	-0.1508	0.09612	-1.569	0.1167	0.004864	0.001566	1.01	0.008316	0.01278	0.005325	361194	360310	884	UK Biobank
Job coding: civil service senior manager outside the senior civil service (former grades 6 and 7)	0.2237	0.1427	1.567	0.1171	0.01044	0.00563	1.001	0.007646	-0.004251	0.005952	89866	88542	1324	UK Biobank
Endometriosis, IBD co-morbidity	0.1303	0.08333	1.564	0.1178	0.005474	0.0015	0.9886	0.007706	-0.003641	0.005671	361194	359678	1516	UK Biobank
Diagnoses - main ICD10: N80 Endometriosis	0.1303	0.08333	1.564	0.1178	0.005474	0.0015	0.9886	0.007706	-0.003641	0.005671	361194	359698	1496	UK Biobank
Other arthrosis	0.1596	0.1022	1.562	0.1183	0.005638	0.001572	1.017	0.007236	-0.0008141	0.006231	361194	356026	5168	UK Biobank
Job SOC coding: Conference and exhibition managers	0.1771	0.1138	1.556	0.1197	0.0184	0.005831	0.9856	0.009076	-0.01477	0.007249	91149	91045	104	UK Biobank
6mm cylindrical power (right)	-0.1463	0.09405	-1.555	0.1199	0.02702	0.00753	1.023	0.006794	0.007404	0.005876	66256	NA	NA	UK Biobank
Fat	0.1485	0.09565	1.552	0.1206	0.03318	0.0101	1.004	0.006849	-0.003762	0.005048	51453	NA	NA	UK Biobank
Nitrogen dioxide air pollution; 2006	-0.08239	0.0531	-1.552	0.1207	0.02048	0.001994	1.052	0.008177	0.001671	0.005671	356078	NA	NA	UK Biobank
Milk type used: Skimmed	0.07172	0.04642	1.545	0.1224	0.01953	0.001803	1.01	0.008021	0.001629	0.005631	360806	286719	74087	UK Biobank
Mouth/teeth dental problems: Loose teeth	0.1033	0.06712	1.538	0.1239	0.01365	0.001628	1.012	0.007302	-0.01095	0.005925	359841	345477	14364	UK Biobank
Workplace very noisy: Sometimes	0.1523	0.09897	1.538	0.1239	0.02028	0.005627	1.017	0.007239	-0.005019	0.005771	90777	39088	51689	UK Biobank
Why stopped smoking: Illness or ill health	0.1671	0.1087	1.537	0.1242	0.0178	0.005993	1.004	0.008037	0.002294	0.006138	88516	77879	10637	UK Biobank
Magnesium	0.1287	0.08401	1.532	0.1256	0.0419	0.01081	1.012	0.007426	-0.001065	0.005048	51453	NA	NA	UK Biobank
Hallux valgus (acquired)	0.1053	0.06911	1.523	0.1277	0.01157	0.001562	1.01	0.008157	-0.003517	0.005594	361194	355824	5370	UK Biobank
Mental health problems ever diagnosed by a professional: Anxiety, nerves or generalized anxiety disorder	0.1063	0.06981	1.523	0.1278	0.03608	0.004745	0.9975	0.008292	0.007589	0.005395	117751	101021	16730	UK Biobank
Leisure/social activities: Pub or social club	-0.06265	0.04116	-1.522	0.128	0.03612	0.002167	1.007	0.008676	-0.003268	0.005716	360063	261564	98499	UK Biobank
6mm strong meridian (left)	0.0603	0.03973	1.518	0.1291	0.3414	0.03009	1.099	0.02626	-0.01652	0.006518	65551	NA	NA	UK Biobank
Attendance/disability/mobility allowance: None of the above	-0.07024	0.04633	-1.516	0.1295	0.03259	0.00216	1.016	0.009615	-0.002623	0.005894	358597	20718	337879	UK Biobank
ECG, heart rate	-0.1006	0.06639	-1.516	0.1296	0.08582	0.01372	1.023	0.008608	0.004972	0.005722	53777	NA	NA	UK Biobank
Mean corpuscular volume	-0.0486	0.03207	-1.515	0.1297	0.2298	0.02813	1.047	0.04033	0.005947	0.007172	173499	NA	NA	UK Biobank and INTERVAL
Other specific joint derangements/joint disorders	0.153	0.101	1.514	0.1299	0.004453	0.001435	1.012	0.007653	0.003604	0.005862	361194	353251	7943	UK Biobank
Worked with paints, thinners or glues: Often	0.1735	0.1146	1.514	0.13	0.01404	0.005919	1.008	0.007442	-0.007094	0.005195	88718	84995	3723	UK Biobank
Diagnoses - main ICD10: K63 Other diseases of intestine	0.2025	0.1339	1.512	0.1304	0.003117	0.001361	1.02	0.007755	-0.002881	0.005423	361194	353153	8041	UK Biobank
Non-cancer illness code, self-reported: gout	0.09088	0.0601	1.512	0.1305	0.02431	0.007377	0.9923	0.02284	-0.007729	0.006604	361141	355967	5174	UK Biobank
Malignant neoplasm of prostate	-0.1114	0.07382	-1.509	0.1312	0.01128	0.002026	1.034	0.01237	0.005714	0.00603	361194	354873	6321	UK Biobank
Malignant neoplasm of prostate	-0.1114	0.07382	-1.509	0.1312	0.01128	0.002026	1.034	0.01237	0.005714	0.00603	361194	354873	6321	UK Biobank
Treatment/medication code: ibuprofen	0.07354	0.04872	1.509	0.1312	0.01628	0.001651	1.003	0.007387	0.0007193	0.005115	361141	316136	45005	UK Biobank
Diagnoses - main ICD10: R04 Haemorrhage from respiratory passages	0.1932	0.1285	1.503	0.1328	0.003205	0.001544	1.006	0.007386	-0.005971	0.006215	361194	358358	2836	UK Biobank
Ever addicted to any substance or behaviour	0.1343	0.08945	1.501	0.1333	0.02048	0.005242	0.996	0.008125	-0.002571	0.005938	116746	109723	7023	UK Biobank
Medication for cholesterol, blood pressure, diabetes, or take exogenous hormones: Insulin	-0.1651	0.11	-1.5	0.1336	0.00796	0.002621	0.9999	0.007041	0.003243	0.006007	193148	191672	1476	UK Biobank
Other dorsopathies, not elsewhere classified	0.2043	0.1366	1.495	0.1349	0.002146	0.00139	0.9865	0.008367	-0.00845	0.005751	361194	360834	360	UK Biobank
Diagnoses - main ICD10: M53 Other dorsopathies, not elsewhere classified	0.2043	0.1366	1.495	0.1349	0.002146	0.00139	0.9865	0.008367	-0.00845	0.005751	361194	360852	342	UK Biobank
Coffee type: Ground coffee (include espresso, filter etc)	0.05883	0.03941	1.493	0.1355	0.06247	0.003292	1.046	0.01039	0.01048	0.006854	283449	218487	64962	UK Biobank
logMAR, final (left)	-0.129	0.08654	-1.49	0.1361	0.02773	0.0067	1.001	0.00844	0.007836	0.005034	79239	NA	NA	UK Biobank
Non-cancer illness code, self-reported: osteoarthritis	0.08522	0.05724	1.489	0.1366	0.01844	0.001701	1.029	0.008101	0.00976	0.00587	361141	331095	30046	UK Biobank
Worry too long after embarrassment	0.05376	0.03615	1.487	0.137	0.06503	0.003305	1.023	0.01114	0.002134	0.006178	346527	181217	165310	UK Biobank
Diagnoses - main ICD10: H40 Glaucoma	0.2138	0.1442	1.483	0.138	0.002298	0.001328	1.009	0.007065	-0.007171	0.00568	361194	359479	1715	UK Biobank
Spondylopathies (FG)	0.2073	0.1407	1.473	0.1407	0.002562	0.001453	0.9939	0.007591	-0.007316	0.005921	361194	360858	336	UK Biobank
Diagnoses - main ICD10: T86 Failure and rejection of transplanted organs and tissues	0.1523	0.1036	1.47	0.1414	0.00479	0.001439	0.9832	0.008213	0.000177	0.006374	361194	361031	163	UK Biobank
Job coding: assembler, machine operator, foreman	0.3481	0.2367	1.47	0.1415	0.006418	0.005208	0.9921	0.007682	-0.01375	0.006265	89866	89650	216	UK Biobank
Heart failure	0.1433	0.09785	1.465	0.143	0.004617	0.00139	0.9997	0.007495	-0.008316	0.005885	361194	359789	1405	UK Biobank
Heart failure, not strict	0.1433	0.09785	1.465	0.143	0.004617	0.00139	0.9997	0.007495	-0.008316	0.005885	361194	359789	1405	UK Biobank
Heart failure,strict	0.1433	0.09785	1.465	0.143	0.004617	0.00139	0.9997	0.007495	-0.008316	0.005885	361194	359789	1405	UK Biobank
Current employment status: In paid employment or self-employed	-0.09001	0.06161	-1.461	0.144	0.0134	0.001761	1.016	0.007592	0.00272	0.005439	359931	154782	205149	UK Biobank
Diagnoses - main ICD10: I50 Heart failure	0.1547	0.106	1.459	0.1445	0.0042	0.001323	1	0.007483	-0.007972	0.006041	361194	360106	1088	UK Biobank
Hip circumference	0.03882	0.02662	1.458	0.1447	0.2108	0.009306	1.093	0.02279	-0.01476	0.007288	360521	NA	NA	UK Biobank
Leisure/social activities: Religious group	0.06139	0.0421	1.458	0.1448	0.04885	0.002715	1.024	0.01013	0.003694	0.006404	360063	307366	52697	UK Biobank
Diseases of the musculoskeletal system and connective tissue	0.05965	0.04108	1.452	0.1464	0.04234	0.002787	1.034	0.01139	0.006556	0.006345	361194	284095	77099	UK Biobank
Nitrogen dioxide air pollution; 2010	-0.08247	0.0569	-1.449	0.1472	0.01568	0.001751	1.038	0.007337	-0.002271	0.005442	356078	NA	NA	UK Biobank
Treatment/medication code: chlorphenamine	0.151	0.1044	1.447	0.148	0.003803	0.001313	0.9875	0.007434	0.005314	0.006238	361141	360924	217	UK Biobank
Job SOC coding: Public service administrative professionals	0.2159	0.1494	1.445	0.1484	0.009393	0.005473	1.003	0.007482	-0.004251	0.005951	91149	89797	1352	UK Biobank
#Other joint disorders	0.07632	0.05291	1.443	0.1491	0.01901	0.002012	1.017	0.008193	0.003873	0.006449	361194	333847	27347	UK Biobank
Illnesses of siblings: High blood pressure	0.07313	0.0507	1.442	0.1492	0.0352	0.002515	1.013	0.008987	-0.005273	0.006625	281619	223124	58495	UK Biobank
Forced expiratory volume in 1-second (FEV1)	-0.04228	0.02942	-1.437	0.1507	0.184	0.007757	1.109	0.01801	-0.01987	0.008044	329404	NA	NA	UK Biobank
Treatment/medication code: co-codamol	0.1067	0.07427	1.436	0.1509	0.0103	0.001548	1.014	0.007977	-0.008323	0.005958	361141	352757	8384	UK Biobank
Diagnoses - main ICD10: F32 Depressive episode	0.2077	0.1446	1.436	0.1509	0.002223	0.001247	1.011	0.006815	0.0002117	0.005857	361194	360418	776	UK Biobank
Non-cancer illness code, self-reported: emphysema/chronic bronchitis	0.1065	0.07427	1.434	0.1516	0.01114	0.001713	0.9859	0.008005	0.003839	0.005638	361141	356110	5031	UK Biobank
Ever been injured or injured someone else through drinking alcohol: No	0.1655	0.1155	1.433	0.1519	0.01102	0.004533	1.011	0.00839	-0.009491	0.005378	118002	5093	112909	UK Biobank
Endocrine, nutritional and metabolic diseases	0.163	0.114	1.43	0.1526	0.00377	0.00148	1.005	0.00747	-0.00451	0.005393	361194	353976	7218	UK Biobank
Treatment/medication code: flecainide	0.1912	0.134	1.427	0.1536	0.002588	0.001407	0.9941	0.007834	-0.00927	0.005608	361141	360537	604	UK Biobank
Impingement syndrome of shoulder	0.1246	0.08742	1.426	0.154	0.005576	0.001271	0.9911	0.007281	0.002496	0.006015	361194	357774	3420	UK Biobank
Current employment status: Doing unpaid or voluntary work	0.1115	0.07834	1.423	0.1547	0.007514	0.001441	1.015	0.007105	0.001417	0.005603	359931	346623	13308	UK Biobank
Size of red wine glass drunk: small (125ml)	0.2077	0.1463	1.42	0.1557	0.01943	0.01081	0.9858	0.007574	-0.008344	0.005849	51427	48349	3078	UK Biobank
Obesity	0.1353	0.09563	1.415	0.1571	0.004869	0.001438	0.9906	0.00702	-0.006877	0.006051	361194	360746	448	UK Biobank
Attendance/disability/mobility allowance: Disability living allowance	0.06702	0.04738	1.415	0.1572	0.02673	0.001743	1.008	0.008504	0.00322	0.005673	358597	342900	15697	UK Biobank
Heel Broadband ultrasound attenuation, direct entry	0.05208	0.0369	1.411	0.1582	0.2291	0.02089	1.081	0.02993	-0.0232	0.007406	206576	NA	NA	UK Biobank
Non-cancer illness code, self-reported: nasal polyps	0.1557	0.1108	1.405	0.16	0.004615	0.001501	1.009	0.007226	-0.001137	0.005974	361141	359554	1587	UK Biobank
Tinnitus: No, never	-0.08155	0.05808	-1.404	0.1602	0.05367	0.004769	1.017	0.007501	-0.004382	0.006282	117882	34267	83615	UK Biobank
Lymphocyte count	-0.06098	0.04354	-1.401	0.1613	0.1798	0.01437	0.9833	0.02178	-0.00105	0.007473	173495	NA	NA	UK Biobank and INTERVAL
Job coding: all other personal assistants and secretaries	-0.1491	0.1065	-1.4	0.1616	0.02039	0.005474	0.9861	0.007239	0.00451	0.005804	89866	84522	5344	UK Biobank
Treatment/medication code: vitamin b compound tablet	0.204	0.1458	1.399	0.1618	0.002484	0.001333	0.995	0.006594	-5.538e-05	0.005898	361141	358522	2619	UK Biobank
Father still alive	0.09402	0.06725	1.398	0.1621	0.01018	0.001539	1.001	0.007307	-0.002097	0.00573	351538	270309	81229	UK Biobank
Treatment/medication code: kapake tablet	0.1878	0.1345	1.396	0.1628	0.003708	0.0016	0.979	0.009041	-0.01037	0.007562	361141	361037	104	UK Biobank
Average 16-hour sound level of noise pollution	-0.1626	0.1166	-1.395	0.1631	0.003374	0.001338	0.9928	0.00667	0.004612	0.005458	356078	NA	NA	UK Biobank
Average daytime sound level of noise pollution	-0.1627	0.1167	-1.394	0.1632	0.003372	0.001338	0.9928	0.006671	0.004614	0.005458	356078	NA	NA	UK Biobank
Average evening sound level of noise pollution	-0.1627	0.1167	-1.394	0.1632	0.003371	0.001338	0.9928	0.00667	0.004607	0.005458	356078	NA	NA	UK Biobank
Average 24-hour sound level of noise pollution	-0.1626	0.1166	-1.394	0.1632	0.003375	0.001338	0.9928	0.006671	0.004608	0.005458	356078	NA	NA	UK Biobank
Average night-time sound level of noise pollution	-0.1626	0.1167	-1.394	0.1633	0.003372	0.001338	0.9928	0.006671	0.004613	0.005458	356078	NA	NA	UK Biobank
Non-cancer illness code, self-reported: high cholesterol	-0.06461	0.04636	-1.394	0.1634	0.03719	0.008162	1.099	0.05263	-0.000718	0.006282	361141	317184	43957	UK Biobank
Diagnoses - main ICD10: M19 Other arthrosis	0.1677	0.1204	1.393	0.1635	0.004307	0.001449	1.016	0.007561	0.002502	0.006196	361194	357029	4165	UK Biobank
Workplace very noisy: Often	0.08441	0.06061	1.393	0.1637	0.05008	0.006345	1.008	0.007217	-0.0107	0.005909	90653	73184	17469	UK Biobank
Hair/balding pattern: Pattern 2	-0.07711	0.05538	-1.392	0.1638	0.05307	0.006715	1.04	0.01541	0.007987	0.005588	165649	127605	38044	UK Biobank
NA	-0.1042	0.0752	-1.385	0.166	0.01126	0.001909	1.027	0.01207	0.005401	0.006087	361194	354399	6795	UK Biobank
malignant neoplasm of male genital organs	-0.1042	0.0752	-1.385	0.166	0.01126	0.001909	1.027	0.01207	0.005401	0.006087	361194	354399	6795	UK Biobank
Victim of physically violent crime	0.09514	0.06869	1.385	0.166	0.02726	0.004821	1.007	0.007373	0.006565	0.005512	117846	95920	21926	UK Biobank
Non-cancer illness code, self-reported: pulmonary embolism +/- dvt	0.1206	0.08743	1.38	0.1676	0.005611	0.001519	1.007	0.00776	-0.01083	0.005555	361141	358142	2999	UK Biobank
Major coronary heart disease event excluding revascularizations	0.06596	0.04786	1.378	0.1681	0.02013	0.002065	1.002	0.00923	-0.01228	0.005454	361194	351037	10157	UK Biobank
Major coronary heart disease event	0.06596	0.04786	1.378	0.1681	0.02013	0.002065	1.002	0.00923	-0.01228	0.005454	361194	351037	10157	UK Biobank
Did your sleep change?	0.1473	0.1076	1.369	0.1709	0.02032	0.009507	1.003	0.007699	-0.007762	0.00473	57086	11546	45540	UK Biobank
Fed-up feelings	0.04647	0.03411	1.362	0.1731	0.07144	0.003341	1.026	0.01074	-0.008225	0.00673	353764	210432	143332	UK Biobank
Major dietary changes in the last 5 years: Yes, because of other reasons	0.06934	0.0509	1.362	0.1731	0.01896	0.001801	1.011	0.008018	-0.001193	0.005928	360294	259419	100875	UK Biobank
Blood clot, DVT, bronchitis, emphysema, asthma, rhinitis, eczema, allergy diagnosed by doctor: Blood clot in the leg (DVT)	0.1136	0.08338	1.362	0.1731	0.009531	0.001714	1.018	0.01196	-0.006417	0.00612	360527	353141	7386	UK Biobank
Treatment/medication code: flixonase 50micrograms aqueous nasal spray	0.1755	0.1292	1.358	0.1744	0.00289	0.001439	0.9973	0.007881	0.01794	0.005798	361141	359717	1424	UK Biobank
Non-cancer illness code, self-reported: multiple sclerosis	0.1907	0.1405	1.357	0.1747	0.002614	0.001223	1.015	0.006849	-0.001828	0.006631	361141	359815	1326	UK Biobank
Time to answer	0.1038	0.07659	1.355	0.1754	0.02432	0.005137	1.068	0.008434	0.000865	0.00545	119729	NA	NA	UK Biobank
Treatment/medication code: candesartan cilexetil	0.1128	0.08333	1.354	0.1757	0.007911	0.001427	0.9918	0.007193	-0.01058	0.005863	361141	357266	3875	UK Biobank
Diagnoses - main ICD10: R69 Unknown and unspecified causes of morbidity	0.1588	0.1173	1.353	0.1761	0.00384	0.001444	0.998	0.007441	-0.005825	0.00563	361194	352914	8280	UK Biobank
Diseases of the ear and mastoid process	0.1302	0.09622	1.353	0.1762	0.005285	0.001381	0.9971	0.007265	0.001052	0.005592	361194	355942	5252	UK Biobank
Treatment/medication code: latanoprost	-0.145	0.1073	-1.352	0.1764	0.004367	0.001459	0.9958	0.007623	-0.0004508	0.005556	361141	360416	725	UK Biobank
Caudate volume	-0.1009	0.07465	-1.352	0.1765	0.2683	0.0435	0.9642	0.007362	0.002536	0.005915	30720	NA	NA	ENIGMA
Diagnoses - main ICD10: E66 Obesity	0.128	0.09472	1.351	0.1767	0.004897	0.001451	0.9917	0.00698	-0.006637	0.00599	361194	360841	353	UK Biobank
Treatment/medication code: diclofenac	0.1036	0.07677	1.349	0.1773	0.007458	0.001395	0.9912	0.006783	-0.008448	0.005524	361141	353596	7545	UK Biobank
Factors influencing health status and contact with health services	0.1046	0.07769	1.347	0.178	0.007199	0.001521	1.015	0.007586	-0.003393	0.005504	361194	315247	45947	UK Biobank
Diagnoses - main ICD10: N84 Polyp of female genital tract	-0.1333	0.09915	-1.344	0.1788	0.00521	0.001836	0.9881	0.008966	0.01321	0.005644	361194	354208	6986	UK Biobank
Diagnoses - main ICD10: K42 Umbilical hernia	0.1502	0.1121	1.34	0.1803	0.003874	0.001605	1.021	0.008076	0.0002206	0.00619	361194	358666	2528	UK Biobank
Cancer code, self-reported: squamous cell carcinoma	-0.2468	0.1843	-1.339	0.1807	0.001794	0.001208	0.9971	0.006759	0.003559	0.005691	361141	360692	449	UK Biobank
Diagnosed with life-threatening illness	0.1706	0.1277	1.336	0.1814	0.01438	0.004683	1.01	0.007336	-0.01151	0.006267	117617	98326	19291	UK Biobank
Weight change during worst episode of depression: Lost weight	-0.128	0.09581	-1.336	0.1816	0.04282	0.01032	0.9941	0.007599	0.006209	0.005975	56571	36258	20313	UK Biobank
Non-cancer illness code, self-reported: chronic obstructive airways disease/copd	0.1217	0.09121	1.335	0.1819	0.005426	0.001435	0.9919	0.006878	0.0003705	0.005581	361141	359856	1285	UK Biobank
Nitrogen dioxide air pollution; 2007	-0.06929	0.05193	-1.334	0.1821	0.02343	0.002022	1.077	0.008377	0.002824	0.005834	356078	NA	NA	UK Biobank
Age at death	0.2395	0.18	1.331	0.1832	0.06441	0.04807	0.9939	0.007008	-0.004228	0.005373	10483	NA	NA	UK Biobank
Illnesses of mother: None of the above (group 1)	-0.07821	0.05883	-1.329	0.1837	0.01661	0.002029	1.022	0.008935	-0.001658	0.006254	332611	194320	138291	UK Biobank
Sleeping too much	0.135	0.1016	1.329	0.1839	0.03905	0.01096	0.9974	0.007423	-5.609e-05	0.006184	45540	36186	9354	UK Biobank
Bleeding gums	0.06518	0.04934	1.321	0.1864	0.04882	0.00347	1.019	0.009301	0.00132	0.006701	461031	400821	60210	UK Biobank
Diagnoses - main ICD10: H53 Visual disturbances	0.1616	0.1223	1.321	0.1866	0.003321	0.00134	0.9848	0.007704	-0.01012	0.005156	361194	360634	560	UK Biobank
Visual disturbances	0.1616	0.1223	1.321	0.1866	0.003321	0.00134	0.9848	0.007704	-0.01012	0.005156	361194	360583	611	UK Biobank
Worked with materials containing asbestos: Often	-0.1341	0.1016	-1.32	0.1867	0.01967	0.006787	0.993	0.007417	0.001336	0.005434	76457	75195	1262	UK Biobank
Age at first episode of depression	-0.09567	0.07245	-1.32	0.1867	0.04926	0.009513	0.9986	0.007377	-0.002973	0.005377	61033	NA	NA	UK Biobank
Mental and behavioural disorders	0.1068	0.08143	1.312	0.1895	0.006622	0.001414	1.001	0.007483	-0.001904	0.005601	361194	356892	4302	UK Biobank
Nitrogen oxides air pollution; 2010	-0.07632	0.05821	-1.311	0.1898	0.01326	0.001616	1.026	0.007327	-0.002742	0.005399	356078	NA	NA	UK Biobank
Mouth/teeth dental problems: Toothache	0.09772	0.0746	1.31	0.1902	0.007976	0.001466	1.003	0.007611	0.004901	0.005205	359841	345364	14477	UK Biobank
Non-cancer illness code, self-reported: hiv/aids	-0.1394	0.1064	-1.31	0.1903	0.004171	0.001435	0.9804	0.008061	0.001637	0.006015	361141	360856	285	UK Biobank
Illnesses of mother: Stroke	-0.1087	0.08336	-1.304	0.1921	0.007375	0.001739	1.004	0.007843	0.008053	0.005754	331973	284488	47485	UK Biobank
Breakfast cereal consumed	0.1294	0.09942	1.302	0.193	0.02997	0.01022	1.017	0.007384	-0.001039	0.005307	51427	17358	34069	UK Biobank
Trouble falling asleep	-0.1226	0.09427	-1.3	0.1935	0.03742	0.0106	1.003	0.006671	0.01293	0.005796	45540	11049	34491	UK Biobank
Diagnoses - main ICD10: I26 Pulmonary embolism	0.1401	0.1078	1.299	0.1938	0.003611	0.001696	1.012	0.008762	-0.0009277	0.005424	361194	359076	2118	UK Biobank
Treatment/medication code: tramadol	0.08991	0.06928	1.298	0.1944	0.01079	0.001492	0.9993	0.007955	-0.0002158	0.00536	361141	357130	4011	UK Biobank
Mouth/teeth dental problems: Painful gums	0.117	0.09026	1.297	0.1947	0.005509	0.001527	1.012	0.007473	-0.001567	0.0058	359841	349726	10115	UK Biobank
Illnesses of father: None of the above (group 1)	-0.08855	0.06852	-1.292	0.1962	0.01436	0.00203	1.02	0.008296	-0.006764	0.005945	314797	198061	116736	UK Biobank
Diagnoses - main ICD10: M13 Other arthritis	0.1531	0.1185	1.292	0.1963	0.002862	0.001374	0.9899	0.006876	0.0002957	0.005139	361194	360084	1110	UK Biobank
Other arthritis (FG)	0.1531	0.1185	1.292	0.1963	0.002862	0.001374	0.9899	0.006876	0.0002957	0.005139	361194	359982	1212	UK Biobank
Qualifications: O levels/GCSEs or equivalent	-0.0474	0.03677	-1.289	0.1974	0.04415	0.002348	1.027	0.009715	0.02004	0.005736	357549	188877	168672	UK Biobank
Tinnitus: Yes, now most or all of the time	0.09613	0.07465	1.288	0.1978	0.03258	0.005188	1.005	0.007992	0.00158	0.005623	117882	110143	7739	UK Biobank
Primary gonarthrosis, bilateral	0.1373	0.1066	1.288	0.1979	0.003725	0.001276	1.001	0.00675	-0.006996	0.005147	361194	360345	849	UK Biobank
Diagnoses - main ICD10: M25 Other joint disorders, not elsewhere classified	0.1409	0.1095	1.287	0.1981	0.003957	0.001397	1.011	0.007446	0.004085	0.005834	361194	353976	7218	UK Biobank
Job SOC coding: Officers of non-governmental organisations	0.1918	0.1496	1.282	0.2	0.01086	0.005684	0.9952	0.007007	0.0003063	0.006051	91149	89570	1579	UK Biobank
Reason for glasses/contact lenses: For just reading/near work as you are getting older (called 'presbyopia')	-0.167	0.1304	-1.281	0.2002	0.002725	0.001486	1.092	0.008063	-0.003313	0.005446	360677	329181	31496	UK Biobank
Non-cancer illness code, self-reported: atrial fibrillation	0.1109	0.08689	1.277	0.2017	0.00585	0.001952	1.02	0.009669	-0.008453	0.005355	361141	358313	2828	UK Biobank
Age of stopping smoking	0.1568	0.1228	1.277	0.2017	0.03511	0.01442	1.008	0.006819	-0.002822	0.005678	33335	NA	NA	UK Biobank
Mean corpuscular hemoglobin	-0.03929	0.03084	-1.274	0.2028	0.2167	0.02857	1.048	0.04323	0.005587	0.006795	173498	NA	NA	UK Biobank and INTERVAL
Gonarthrosis [arthrosis of knee](FG)	-0.06672	0.05253	-1.27	0.2041	0.02149	0.00198	1.022	0.00891	0.01179	0.006079	361194	349294	11900	UK Biobank
Diagnoses - main ICD10: M17 Gonarthrosis [arthrosis of knee]	-0.06672	0.05253	-1.27	0.2041	0.02149	0.00198	1.022	0.00891	0.01179	0.006079	361194	349697	11497	UK Biobank
Forced vital capacity (FVC), Best measure	-0.03595	0.02831	-1.27	0.2042	0.2285	0.01022	1.128	0.02006	-0.01256	0.007517	272338	NA	NA	UK Biobank
Inverse distance to the nearest major road	0.2214	0.1744	1.269	0.2043	0.001891	0.001427	0.9922	0.007477	-0.006568	0.005572	356078	NA	NA	UK Biobank
Qualifications: College or University degree	0.03334	0.02628	1.269	0.2045	0.1697	0.00556	1.097	0.01593	0.02598	0.007052	357549	241568	115981	UK Biobank
Treatment/medication code: digoxin	-0.1744	0.1377	-1.267	0.2053	0.003035	0.001363	1.004	0.007521	-0.00584	0.005882	361141	360220	921	UK Biobank
NA	-0.07739	0.0614	-1.26	0.2075	0.02578	0.004445	1.026	0.01438	0.0007587	0.006701	361194	344663	16531	UK Biobank
Malignant neoplasm of skin	-0.07739	0.0614	-1.26	0.2075	0.02578	0.004445	1.026	0.01438	0.0007587	0.006701	361194	344663	16531	UK Biobank
Diagnoses - main ICD10: T84 Complications of internal orthopaedic prosthetic devices, implants and grafts	-0.1082	0.08588	-1.26	0.2077	0.006285	0.001338	0.994	0.006467	0.008883	0.005417	361194	357475	3719	UK Biobank
6mm cylindrical power (left)	-0.1143	0.09081	-1.259	0.2081	0.04083	0.007855	1.014	0.00754	0.002875	0.005862	65551	NA	NA	UK Biobank
Non-cancer illness code, self-reported: deep venous thrombosis (dvt)	0.1043	0.08296	1.257	0.2086	0.009943	0.00173	1.015	0.0119	-0.006283	0.006191	361141	353904	7237	UK Biobank
6mm regularity index (left)	-0.1553	0.1236	-1.257	0.2088	0.02818	0.01223	1.005	0.007113	0.01378	0.005679	40700	NA	NA	UK Biobank
Granulocyte count	0.0503	0.04002	1.257	0.2088	0.1647	0.0211	0.9608	0.0239	0.008296	0.006942	173484	NA	NA	UK Biobank and INTERVAL
Osteoporosis	0.1315	0.1047	1.256	0.209	0.004446	0.001471	0.9988	0.008087	0.003473	0.005329	361194	360261	933	UK Biobank
Job SOC coding: Occupational therapists	-0.1361	0.1084	-1.256	0.2092	0.01456	0.005593	0.9887	0.007163	0.006551	0.005643	91149	90850	299	UK Biobank
Ever had known person concerned about, or recommend reduction of, alcohol consumption: No	-0.08275	0.06595	-1.255	0.2096	0.02593	0.004574	1.009	0.007543	-0.0004799	0.00515	117880	10406	107474	UK Biobank
Treatment/medication code: xalatan 0.005% eye drops	-0.1002	0.07988	-1.254	0.2097	0.008059	0.001515	0.9887	0.007501	0.009033	0.005524	361141	360107	1034	UK Biobank
Non-butter spread type details: Flora Pro-Active or Benecol	-0.1093	0.08736	-1.252	0.2107	0.01255	0.00301	1.017	0.009458	0.004964	0.005739	190094	161046	29048	UK Biobank
Childhood sunburn occasions	-0.05595	0.04472	-1.251	0.2109	0.0777	0.0138	1.012	0.036	-0.003419	0.007599	269734	NA	NA	UK Biobank
Final attempt correct: yes	0.08985	0.07188	1.25	0.2113	0.02094	0.0042	1.003	0.007075	-0.001589	0.005406	119729	4722	115007	UK Biobank
Nervous feelings	0.0449	0.03596	1.249	0.2118	0.06496	0.003786	1.019	0.01224	0.006577	0.006121	351829	268709	83120	UK Biobank
Workplace full of chemical or other fumes: Rarely/never	0.1527	0.1225	1.247	0.2125	0.01302	0.005476	1.003	0.00719	-0.00694	0.005644	90344	4986	85358	UK Biobank
Job SOC coding: Personal assistants and other secretaries	-0.1264	0.1015	-1.245	0.213	0.02249	0.005392	0.9859	0.007188	0.003486	0.005807	91149	85731	5418	UK Biobank
Why stopped smoking: Financial reasons	-0.1358	0.1092	-1.244	0.2137	0.01763	0.00607	0.997	0.007908	0.009442	0.006127	88516	66863	21653	UK Biobank
Non-cancer illness code, self-reported: cervical spondylosis	0.1431	0.1152	1.242	0.2143	0.003838	0.00129	0.991	0.007107	-0.0009354	0.005568	361141	358631	2510	UK Biobank
Length of longest manic/irritable episode	-0.2596	0.2093	-1.24	0.2149	0.02694	0.02394	1.007	0.00708	0.003699	0.005404	19474	4092	15382	UK Biobank
Total sugars	0.1035	0.08354	1.239	0.2154	0.04346	0.01041	1.009	0.007285	0.001378	0.004885	51453	NA	NA	UK Biobank
Non-cancer illness code, self-reported: retinal detachment	0.1371	0.1109	1.236	0.2163	0.003487	0.001391	1.002	0.006999	-0.00292	0.005936	361141	359922	1219	UK Biobank
Worked with materials containing asbestos: Rarely/never	0.1624	0.1314	1.236	0.2164	0.009396	0.005474	0.9994	0.006479	-0.0004209	0.005549	85668	2162	83506	UK Biobank
Periodontitis + loose teeth	0.08125	0.06576	1.236	0.2166	0.04755	0.005202	0.9945	0.007357	-0.00668	0.005569	506594	470262	36332	UK Biobank +GLIDE
Diagnoses - main ICD10: M51 Other intervertebral disk disorders	0.1265	0.1024	1.235	0.2167	0.00518	0.001491	1.019	0.007106	0.002403	0.005428	361194	356504	4690	UK Biobank
Medication for cholesterol, blood pressure, diabetes, or take exogenous hormones: Hormone replacement therapy	0.08183	0.06627	1.235	0.2169	0.01791	0.002969	0.9986	0.00722	0.008934	0.005659	193148	178763	14385	UK Biobank
Treatment/medication code: enalapril	0.1245	0.1008	1.235	0.217	0.004734	0.001517	1.014	0.007075	-0.01324	0.004865	361141	358338	2803	UK Biobank
Chest pain felt during physical activity	0.1691	0.1371	1.233	0.2174	0.01702	0.009646	0.9978	0.00714	0.00241	0.005676	54011	1944	52067	UK Biobank
Destinations on discharge from hospital (recoded): Usual Place of residence: Living with relatives	0.1516	0.1229	1.233	0.2175	0.003585	0.001547	1.126	0.008185	-0.00679	0.00583	359439	349053	10386	UK Biobank
Leisure/social activities: Sports club or gym	-0.04935	0.04004	-1.233	0.2178	0.03596	0.002221	1.017	0.009169	0.0001483	0.005978	360063	251590	108473	UK Biobank
Vitamin C	0.1043	0.08473	1.232	0.2181	0.04201	0.01018	0.999	0.007729	-0.006061	0.005396	51453	NA	NA	UK Biobank
Obesity, other/unspecified	0.1139	0.0927	1.229	0.2191	0.005367	0.001486	0.9898	0.007184	-0.006618	0.006149	361194	360761	433	UK Biobank
Mineral and other dietary supplements: Zinc	0.08342	0.06812	1.225	0.2207	0.01063	0.001497	0.9909	0.006843	0.01324	0.005868	360016	345614	14402	UK Biobank
Illness, injury, bereavement, stress in last 2 years: Marital separation/divorce	0.1203	0.09849	1.221	0.2219	0.004163	0.001323	1.007	0.007297	-0.002983	0.005275	358836	348020	10816	UK Biobank
Wears glasses or contact lenses	0.06649	0.05454	1.219	0.2228	0.01828	0.001587	0.9932	0.008386	0.003994	0.005252	360677	38909	321768	UK Biobank
Illnesses of father: None of the above (group 2)	-0.1078	0.08853	-1.218	0.2234	0.008171	0.001667	1.008	0.007824	0.007416	0.005544	318545	80871	237674	UK Biobank
Treatment/medication code: arthrotec 50 tablet	0.1785	0.1467	1.217	0.2235	0.002351	0.001368	0.9936	0.007721	-0.00798	0.005655	361141	360833	308	UK Biobank
Particulate matter air pollution (pm10); 2010	-0.1523	0.1258	-1.211	0.226	0.003415	0.001487	1.009	0.007291	0.000972	0.005401	329886	NA	NA	UK Biobank
Diagnoses - main ICD10: K20 Oesophagitis	0.1531	0.1266	1.21	0.2263	0.002871	0.00142	1.016	0.007308	-0.0008736	0.005648	361194	356395	4799	UK Biobank
Job SOC coding: Journalists, newspaper and periodical editors	-0.1412	0.1168	-1.209	0.2268	0.01209	0.005128	0.995	0.006276	0.0003894	0.005314	91149	90642	507	UK Biobank
Entropion and trichiasis of eyelid	0.1503	0.1243	1.209	0.2268	0.003098	0.001364	0.9975	0.006942	-0.0009286	0.005725	361194	360642	552	UK Biobank
Diagnoses - main ICD10: K22 Other diseases of oesophagus	0.09328	0.07731	1.207	0.2276	0.006501	0.001647	1.011	0.008101	0.002314	0.005918	361194	355700	5494	UK Biobank
Age first had sexual intercourse	-0.03302	0.02741	-1.205	0.2283	0.1304	0.005368	1.028	0.01527	0.0108	0.006646	317694	NA	NA	UK Biobank
Treatment/medication code: gabapentin	-0.1523	0.1267	-1.202	0.2293	0.003881	0.001654	0.9923	0.007524	0.01024	0.005782	361141	359467	1674	UK Biobank
Mood [affective] disorders	0.1036	0.08615	1.202	0.2294	0.0056	0.001465	0.9983	0.007951	0.0001209	0.005665	361194	359648	1546	UK Biobank
Mood disorders	0.1036	0.08615	1.202	0.2294	0.0056	0.001465	0.9983	0.007951	0.0001209	0.005665	361194	359648	1546	UK Biobank
Diagnoses - main ICD10: H80 Otosclerosis	-0.1271	0.1058	-1.202	0.2295	0.004891	0.001623	0.9928	0.00789	0.002356	0.006049	361194	360973	221	UK Biobank
Trunk fat mass	0.03253	0.0271	1.2	0.2301	0.2344	0.009021	1.095	0.02339	-0.01412	0.007674	354597	NA	NA	UK Biobank
Duration to first press of snap-button in each round	0.04048	0.03382	1.197	0.2313	0.06121	0.002541	1.022	0.009173	-0.008698	0.006037	358500	NA	NA	UK Biobank
Sum neutrophil eosinophil counts	0.0479	0.04003	1.197	0.2315	0.1645	0.02084	0.9599	0.0236	0.008337	0.006946	173504	NA	NA	UK Biobank and INTERVAL
Reason for reducing amount of alcohol drunk: Financial reasons	-0.1294	0.1083	-1.195	0.2321	0.009599	0.004053	1.001	0.007377	0.0003637	0.005342	134033	126979	7054	UK Biobank
Whole body fat mass	0.03188	0.02668	1.195	0.2321	0.233	0.009155	1.087	0.02273	-0.01508	0.007531	354244	NA	NA	UK Biobank
Leisure/social activities: Other group activity	0.05923	0.04958	1.195	0.2322	0.02181	0.001927	1.023	0.008558	0.01188	0.005922	360063	279885	80178	UK Biobank
Non-cancer illness code, self-reported: alcohol dependency	0.1848	0.1549	1.194	0.2327	0.002079	0.001452	0.9995	0.007498	1.209e-05	0.005412	361141	360580	561	UK Biobank
Job coding: officer of ngo, trade union organiser/official, charity administrator, secretary of research or charity or political or professional or trade association or trade union	0.1765	0.1484	1.19	0.2342	0.01095	0.005577	0.9952	0.006986	0.000501	0.006021	89866	88309	1557	UK Biobank
Calcium	0.1164	0.09804	1.187	0.2352	0.03538	0.01072	0.9937	0.007299	0.004818	0.005426	51453	NA	NA	UK Biobank
Substances taken for anxiety: Medication prescribed to you (for at least two weeks)	0.07423	0.06257	1.186	0.2355	0.04668	0.005648	0.9979	0.00804	0.006572	0.006158	98990	86048	12942	UK Biobank
Treatment/medication code: alendronate sodium	0.1066	0.09018	1.183	0.237	0.006481	0.001537	0.9954	0.00712	0.002354	0.005371	361141	357038	4103	UK Biobank
Treatment/medication code: spiriva 18micrograms inhalation capsule	0.1413	0.1194	1.183	0.237	0.003368	0.001304	0.9986	0.006861	-0.003092	0.005619	361141	360602	539	UK Biobank
Diagnoses - main ICD10: S01 Open wound of head	0.1741	0.1475	1.18	0.2379	0.002998	0.001395	0.9919	0.007662	-0.006291	0.005432	361194	359500	1694	UK Biobank
Treatment/medication code: propranolol	-0.1221	0.1035	-1.18	0.238	0.004156	0.001318	0.9945	0.006698	0.008385	0.005561	361141	358736	2405	UK Biobank
High light scatter reticulocyte count	-0.04394	0.03734	-1.177	0.2392	0.1562	0.02005	1.06	0.04815	0.001928	0.006565	173488	NA	NA	UK Biobank and INTERVAL
Retinol	-0.1437	0.1228	-1.17	0.2419	0.02057	0.01068	1.012	0.006838	0.005943	0.005271	49890	NA	NA	UK Biobank
Lymphocyte count	-0.053	0.0453	-1.17	0.242	0.05118	0.004341	1.056	0.01605	-0.008783	0.006546	349856	NA	NA	UK Biobank
Age started wearing glasses or contact lenses	-0.04406	0.03767	-1.169	0.2422	0.09562	0.004905	1.054	0.01387	-0.01368	0.007489	310992	NA	NA	UK Biobank
6mm weak meridian (right)	0.04323	0.03713	1.164	0.2442	0.3467	0.0288	1.092	0.02589	-0.01529	0.006648	66256	NA	NA	UK Biobank
Alcohol drinker status: Previous	0.06668	0.05735	1.163	0.2449	0.01344	0.001648	1.004	0.00781	0.00151	0.00578	360726	348162	12564	UK Biobank
Qualifications: None of the above	-0.03114	0.02687	-1.159	0.2466	0.105	0.00392	1.067	0.01385	-0.01876	0.006085	357549	296456	61093	UK Biobank
Myeloid white cell count	0.04695	0.04063	1.156	0.2478	0.1673	0.02021	0.9667	0.02345	0.008192	0.006993	173503	NA	NA	UK Biobank and INTERVAL
Job SOC coding: Physicists, geologists and meteorologists	0.1243	0.1076	1.154	0.2484	0.02207	0.00584	0.9788	0.007696	-0.01316	0.006181	91149	90416	733	UK Biobank
6mm weak meridian (left)	0.04326	0.0376	1.151	0.2499	0.3499	0.03	1.09	0.02597	-0.01558	0.006471	65551	NA	NA	UK Biobank
Activities undertaken to treat anxiety: Other therapeutic activities such as mindfulness, yoga or art classes	0.1131	0.09843	1.15	0.2503	0.02204	0.005081	1.009	0.006265	0.005566	0.00546	98990	93255	5735	UK Biobank
Job coding: physicist, astronomer, geologist, geophysicist, meteorologist, oceanographer, seismologist	0.1461	0.1274	1.147	0.2514	0.01568	0.005832	0.9853	0.007788	-0.01216	0.006084	89866	89281	585	UK Biobank
Treatment/medication code: rosiglitazone	-0.1276	0.1112	-1.147	0.2515	0.003668	0.00124	0.9982	0.006921	-0.0004985	0.005602	361141	360610	531	UK Biobank
Father's age at death	-0.06807	0.0595	-1.144	0.2526	0.02605	0.002721	1.016	0.008343	0.008073	0.006218	266231	NA	NA	UK Biobank
Ankle spacing width (right)	-0.04078	0.03565	-1.144	0.2526	0.2878	0.01717	1.067	0.01494	-0.006232	0.007071	114614	NA	NA	UK Biobank
Treatment/medication code: pantoprazole	0.1586	0.1396	1.136	0.2558	0.002537	0.001237	0.9867	0.006196	-0.003032	0.00543	361141	360482	659	UK Biobank
Ohter specific/unspecified arthritis	0.1397	0.1235	1.131	0.2579	0.002543	0.001343	0.9933	0.00681	0.0009241	0.00525	361194	360112	1082	UK Biobank
Reticulocyte count	-0.04165	0.03682	-1.131	0.2581	0.1644	0.02102	1.043	0.04495	0.002447	0.006646	173513	NA	NA	UK Biobank and INTERVAL
Milk type used: Other type of milk	0.2068	0.183	1.13	0.2585	0.001668	0.001346	1.009	0.006935	0.005854	0.00535	360806	356593	4213	UK Biobank
Mineral and other dietary supplements: None of the above	-0.04771	0.04233	-1.127	0.2597	0.02964	0.001997	1.016	0.008113	-0.009153	0.00575	360016	155206	204810	UK Biobank
Underlying (primary) cause of death: ICD10: C34.9 Bronchus or lung, unspecified	0.1927	0.1731	1.114	0.2654	0.0652	0.04974	1	0.007258	-0.002496	0.005349	9092	7992	1100	UK Biobank
Signal-to-noise-ratio (SNR) of triplet (left)	-0.0977	0.08795	-1.111	0.2666	0.02297	0.004735	1.003	0.007443	0.005753	0.005968	116790	NA	NA	UK Biobank
Job coding: journalist, reporter, newspaper correspondent, sports writer, newspaper or magazine editor	-0.133	0.1197	-1.111	0.2667	0.01204	0.005135	0.9952	0.006176	-0.0001766	0.005343	89866	89370	496	UK Biobank
Weight	0.02958	0.02664	1.11	0.2669	0.2583	0.01107	1.108	0.02601	-0.0175	0.007655	354838	NA	NA	UK Biobank
Diagnoses - main ICD10: M81 Osteoporosis without pathological fracture	0.145	0.1307	1.11	0.2672	0.002881	0.001468	1.001	0.007499	0.004696	0.005275	361194	360457	737	UK Biobank
Illnesses of mother: None of the above (group 2)	0.09431	0.08505	1.109	0.2675	0.007751	0.001656	1.005	0.007169	-0.01323	0.005406	334401	76684	257717	UK Biobank
Leg fat mass (right)	0.02938	0.0265	1.109	0.2676	0.2169	0.008529	1.076	0.02075	-0.01533	0.007355	354807	NA	NA	UK Biobank
Diagnoses - main ICD10: G37 Other demyelinating diseases of central nervous system	-0.1668	0.1508	-1.106	0.2686	0.001992	0.001364	0.9887	0.008013	0.005423	0.005833	361194	360994	200	UK Biobank
Treatment/medication code: quinine	0.09054	0.08207	1.103	0.27	0.006643	0.001469	1.007	0.00774	0.001205	0.005735	361141	358712	2429	UK Biobank
Diagnoses - main ICD10: N20 Calculus of kidney and ureter	0.07561	0.06871	1.1	0.2712	0.01212	0.001734	1.012	0.008575	-0.009313	0.006407	361194	357654	3540	UK Biobank
6mm asymmetry index (left)	-0.08909	0.08101	-1.1	0.2715	0.07539	0.01418	1.018	0.007777	0.004695	0.005616	40683	NA	NA	UK Biobank
Cylindrical power (left)	0.1079	0.09835	1.097	0.2725	0.02086	0.006647	1.009	0.007772	-0.002031	0.005617	77739	NA	NA	UK Biobank
Other specified/unspecified disorders of synovium and tendon +Other specified/unspecified bursopathies	0.1435	0.1312	1.094	0.2739	0.002825	0.001441	0.9828	0.00844	0.0008053	0.005882	361194	360851	343	UK Biobank
Tinnitus: Yes, now some of the time	0.1881	0.1727	1.089	0.2761	0.005796	0.003937	1.005	0.00714	0.001159	0.005236	117882	107393	10489	UK Biobank
Diagnoses - main ICD10: K62 Other diseases of anus and rectum	0.146	0.1343	1.087	0.2771	0.003062	0.00151	1.01	0.007384	0.009834	0.00585	361194	347312	13882	UK Biobank
Weight	0.02919	0.02686	1.087	0.2772	0.258	0.01111	1.11	0.02637	-0.01759	0.007759	360116	NA	NA	UK Biobank
FI5 : family relationship calculation	0.06546	0.06024	1.087	0.2772	0.04329	0.005385	1.006	0.007462	0.008726	0.005905	113356	57434	55922	UK Biobank
logMAR, final (right)	-0.1006	0.09262	-1.086	0.2775	0.02555	0.007171	0.9969	0.007956	0.007654	0.005384	79293	NA	NA	UK Biobank
Non-butter spread type details: Soft (tub) margarine	-0.06217	0.0574	-1.083	0.2788	0.02652	0.003271	1.016	0.008188	-0.003344	0.005434	190094	166469	23625	UK Biobank
Handedness (chirality/laterality): Right-handed	-0.07612	0.07029	-1.083	0.2789	0.009468	0.001527	1.007	0.007529	-0.001642	0.005675	360913	40671	320242	UK Biobank
Leg fat percentage (right)	0.03067	0.02837	1.081	0.2797	0.2304	0.00727	1.101	0.02084	-0.01552	0.008047	354811	NA	NA	UK Biobank
Illnesses of mother: Diabetes	-0.06307	0.05852	-1.078	0.2812	0.01899	0.001965	1.021	0.01016	0.002891	0.005814	331142	300370	30772	UK Biobank
3mm strong meridian (right)	0.04042	0.03751	1.078	0.2812	0.3113	0.02971	1.103	0.03246	-0.01307	0.006499	75410	NA	NA	UK Biobank
Professional informed about anxiety	0.08811	0.0819	1.076	0.282	0.05562	0.01279	0.9904	0.006704	-0.0004219	0.005217	36366	14128	22238	UK Biobank
6mm cylindrical power angle (right)	-0.07396	0.06891	-1.073	0.2832	0.06523	0.008933	1.009	0.007667	0.005544	0.005677	66237	NA	NA	UK Biobank
Non-cancer illness code, self-reported: cataract	0.1134	0.1071	1.059	0.2897	0.003595	0.001471	0.9986	0.007456	0.001497	0.005421	361141	356096	5045	UK Biobank
Standing height	0.02905	0.02746	1.058	0.2901	0.4592	0.0235	1.341	0.06199	-0.01788	0.01035	360388	NA	NA	UK Biobank
Illnesses of siblings: Heart disease	-0.06793	0.0643	-1.056	0.2908	0.01747	0.002158	1.01	0.008192	0.005228	0.005943	280784	252088	28696	UK Biobank
Non-cancer illness code, self-reported: mania/bipolar disorder/manic depression	0.1025	0.09717	1.055	0.2914	0.005147	0.001399	1.005	0.007363	0.0001836	0.005609	361141	360133	1008	UK Biobank
Ever had eye surgery	-0.1039	0.09857	-1.054	0.2917	0.02037	0.005811	0.9919	0.006818	0.01007	0.005081	79912	74087	5825	UK Biobank
Bread type: Other type of bread	0.1109	0.1054	1.052	0.2927	0.004676	0.001508	1.001	0.007944	0.005824	0.005641	348424	333983	14441	UK Biobank
Year ended full time education	0.04843	0.04607	1.051	0.2932	0.1446	0.00902	1.047	0.009237	0.005065	0.006626	91777	NA	NA	UK Biobank
Bread type: Brown	-0.06437	0.06134	-1.049	0.2939	0.01153	0.001541	0.9975	0.007538	-0.000205	0.00543	348424	306906	41518	UK Biobank
High light scatter reticulocyte percentage of red cells	-0.03896	0.03714	-1.049	0.2941	0.1569	0.01974	1.059	0.04876	0.001368	0.006666	173489	NA	NA	UK Biobank and INTERVAL
Job coding: software professional, analyst-programmer, computer programmer, software analyst or engineer, systems designer or programmer	-0.1534	0.1464	-1.048	0.2946	0.01175	0.005486	1.02	0.006804	0.01601	0.006414	89866	86421	3445	UK Biobank
Headaches for 3+ months	0.0689	0.0659	1.045	0.2958	0.05428	0.007655	1.012	0.007619	-0.004865	0.005658	70181	38106	32075	UK Biobank
Former alcohol drinker	0.08766	0.08385	1.045	0.2958	0.1099	0.02169	0.9995	0.006902	-0.003492	0.005746	23745	11181	12564	UK Biobank
Current employment status: Retired	0.07978	0.07637	1.045	0.2962	0.008717	0.001546	1.003	0.007602	-0.006344	0.005532	359931	227000	132931	UK Biobank
Diagnoses - main ICD10: M47 Spondylosis	0.1253	0.1205	1.04	0.2984	0.003527	0.00151	1.001	0.006923	0.005225	0.005366	361194	359190	2004	UK Biobank
Carbohydrate	0.1016	0.09771	1.04	0.2985	0.03157	0.009996	1.01	0.006666	0.002261	0.005216	51453	NA	NA	UK Biobank
Ventricular rate	-0.1108	0.1067	-1.039	0.2989	0.1442	0.04948	1	0.007988	-0.003114	0.005529	10817	NA	NA	UK Biobank
Diagnoses - main ICD10: J84 Other interstitial pulmonary diseases	0.1459	0.1407	1.037	0.2997	0.003337	0.001387	0.9958	0.008196	-0.006475	0.006382	361194	360852	342	UK Biobank
Leg fat mass (left)	0.02737	0.02645	1.035	0.3007	0.2169	0.008548	1.077	0.02086	-0.01475	0.00734	354788	NA	NA	UK Biobank
Heel bone mineral density (BMD)	0.03801	0.03686	1.031	0.3025	0.2461	0.02228	1.106	0.03131	-0.02116	0.007434	206496	NA	NA	UK Biobank
Diagnoses - main ICD10: C25 Malignant neoplasm of pancreas	-0.1245	0.1208	-1.031	0.3026	0.003225	0.001405	0.9778	0.006937	-0.0002515	0.005645	361194	360791	403	UK Biobank
Pulse rate	0.04184	0.04062	1.03	0.303	0.1235	0.0129	1.03	0.01429	-0.004106	0.006285	118850	NA	NA	UK Biobank
Heel quantitative ultrasound index (QUI), direct entry	0.03815	0.03707	1.029	0.3035	0.2436	0.02206	1.104	0.03105	-0.02123	0.007443	206589	NA	NA	UK Biobank
Lateral epicondylitis	0.1431	0.1392	1.028	0.304	0.00271	0.001373	0.9912	0.006728	-0.0002886	0.005832	361194	360669	525	UK Biobank
Pain type(s) experienced in last month: Stomach or abdominal pain	0.05202	0.05067	1.027	0.3046	0.0206	0.001782	1.011	0.008482	0.007354	0.005821	360391	330085	30306	UK Biobank
Age high blood pressure diagnosed	-0.0766	0.07475	-1.025	0.3055	0.04914	0.008044	1.016	0.008426	2.59e-06	0.006001	87024	NA	NA	UK Biobank
Vitamin D	0.116	0.1133	1.024	0.3059	0.02693	0.009978	0.9882	0.006866	-0.007824	0.005674	51453	NA	NA	UK Biobank
Shoulder lesions	0.07609	0.0744	1.023	0.3064	0.01003	0.001487	0.9987	0.007874	-0.0001026	0.006291	361194	353951	7243	UK Biobank
Diagnoses - main ICD10: M75 Shoulder lesions	0.07607	0.07448	1.021	0.3071	0.01	0.001486	0.9986	0.007873	-8.357e-06	0.006289	361194	354154	7040	UK Biobank
6mm regularity index (right)	-0.1015	0.09983	-1.016	0.3094	0.04429	0.0126	1.004	0.007412	0.008913	0.006031	41455	NA	NA	UK Biobank
Myocardial infarction, strict	0.05893	0.05806	1.015	0.3102	0.0156	0.001828	1.002	0.008154	-0.01078	0.00586	361194	354176	7018	UK Biobank
Myocardial infarction	0.05893	0.05806	1.015	0.3102	0.0156	0.001828	1.002	0.008154	-0.01078	0.00586	361194	354176	7018	UK Biobank
Treatment/medication code: calcium salts	-0.136	0.1344	-1.012	0.3113	0.002466	0.001315	0.9939	0.006722	0.004756	0.00569	361141	358933	2208	UK Biobank
Speech-reception-threshold (SRT) estimate (left)	-0.08796	0.08694	-1.012	0.3117	0.02395	0.004561	1.01	0.007414	0.005195	0.005963	114811	NA	NA	UK Biobank
Ease of skin tanning	-0.05168	0.05143	-1.005	0.315	0.09717	0.03669	1.114	0.1059	0.003868	0.008443	353697	NA	NA	UK Biobank
Reason for glasses/contact lenses: For a 'squint' or 'turn' in an eye since childhood (called 'strabismus')	0.09955	0.09925	1.003	0.3159	0.004854	0.00137	0.9955	0.007183	3.283e-05	0.005502	360677	359111	1566	UK Biobank
Substances taken for depression: Medication prescribed to you (for at least two weeks)	0.04964	0.04956	1.002	0.3165	0.05564	0.005076	1.003	0.008245	0.007874	0.005916	117763	89412	28351	UK Biobank
Diagnoses - main ICD10: N92 Excessive, frequent and irregular menstruation	0.08194	0.08185	1.001	0.3168	0.007131	0.001694	0.9999	0.007918	0.005313	0.005537	361194	352719	8475	UK Biobank
Reticulocyte fraction of red cells	-0.03667	0.0367	-0.9994	0.3176	0.1651	0.02108	1.039	0.04532	0.002012	0.006867	173514	NA	NA	UK Biobank and INTERVAL
Manifestations of mania or irritability: My thoughts were racing	0.08078	0.08087	0.9989	0.3178	0.02691	0.005142	1.011	0.008146	-0.0002101	0.006051	114422	103842	10580	UK Biobank
Ever addicted to alcohol	-0.1126	0.1129	-0.9973	0.3186	0.1994	0.08034	1.002	0.007458	0.007108	0.005277	6514	3736	2778	UK Biobank
Ever had same-sex intercourse	0.06966	0.06993	0.9961	0.3192	0.01159	0.001723	1.011	0.007791	0.001814	0.005809	326849	315740	11109	UK Biobank
Neck/shoulder pain for 3+ months	0.1042	0.1048	0.9937	0.3204	0.02112	0.00624	1.009	0.007453	0.002577	0.00602	81276	25120	56156	UK Biobank
Final attempt correct: no	-0.07407	0.07461	-0.9928	0.3208	0.01968	0.004221	1.003	0.007127	0.0003708	0.005392	119729	115148	4581	UK Biobank
Red cell distribution width	0.0349	0.03515	0.9929	0.3208	0.1857	0.02521	0.9823	0.03554	-0.001072	0.006831	173512	NA	NA	UK Biobank and INTERVAL
Dorsalgia	0.06396	0.06444	0.9926	0.3209	0.01433	0.001731	1	0.0079	-0.004183	0.006028	361194	352395	8799	UK Biobank
Diagnoses - main ICD10: M54 Dorsalgia	0.06396	0.06444	0.9926	0.3209	0.01433	0.001731	1	0.0079	-0.004183	0.006028	361194	352833	8361	UK Biobank
Diagnoses - main ICD10: I21 Acute myocardial infarction	0.0577	0.05823	0.991	0.3217	0.01459	0.001674	0.999	0.007872	-0.01123	0.005803	361194	355246	5948	UK Biobank
Diagnoses - main ICD10: H65 Nonsuppurative otitis media	-0.1093	0.1104	-0.99	0.3222	0.003595	0.001402	0.9931	0.007068	0.0108	0.005683	361194	360413	781	UK Biobank
Diseases of the nervous system	0.05262	0.05331	0.987	0.3236	0.0157	0.001713	1.012	0.007941	0.002745	0.006185	361194	339871	21323	UK Biobank
Illnesses of siblings: Prostate cancer	0.137	0.1388	0.9871	0.3236	0.003003	0.001941	0.9941	0.007356	0.001143	0.005444	279171	274653	4518	UK Biobank
Disorders of muscles	-0.1487	0.1515	-0.9815	0.3263	0.002464	0.001467	0.992	0.006909	0.01092	0.00584	361194	360707	487	UK Biobank
Ever self-harmed	0.08176	0.08331	0.9814	0.3264	0.02205	0.004665	1.016	0.00783	0.005353	0.0053	117733	112634	5099	UK Biobank
Vitamin and mineral supplements: Vitamin B	0.07458	0.07633	0.9771	0.3285	0.007232	0.001628	1.004	0.00756	0.006948	0.005436	359245	344453	14792	UK Biobank
Age started smoking in former smokers	-0.06959	0.07134	-0.9755	0.3293	0.04486	0.007302	1.005	0.008007	0.005697	0.006178	88898	NA	NA	UK Biobank
Ankle spacing width (left)	-0.03459	0.03546	-0.9753	0.3294	0.2924	0.01711	1.064	0.01572	-0.007917	0.007213	114630	NA	NA	UK Biobank
3mm cylindrical power angle (right)	-0.06663	0.06833	-0.9751	0.3295	0.06528	0.00823	1.018	0.008152	-0.001321	0.005466	75401	NA	NA	UK Biobank
Mean platelet (thrombocyte) volume	-0.03106	0.03188	-0.9745	0.3298	0.2626	0.03091	1.354	0.09153	0.001006	0.008668	350470	NA	NA	UK Biobank
Vitamin E	0.1151	0.1184	0.9728	0.3306	0.02064	0.009338	1.004	0.006919	0.002971	0.005371	51453	NA	NA	UK Biobank
Treatment/medication code: calcium carbonate+cholecalciferol 1.25g/5micrograms tablet	0.1401	0.1446	0.9685	0.3328	0.002992	0.001613	0.9809	0.008455	-0.0009437	0.006685	361141	360989	152	UK Biobank
Venous thromboembolism	0.06228	0.06466	0.9631	0.3355	0.01172	0.00228	1.009	0.01143	0.001369	0.005489	361194	356574	4620	UK Biobank
3mm strong meridian (left)	0.03635	0.03789	0.9595	0.3373	0.3128	0.02895	1.093	0.03089	-0.01203	0.006384	75398	NA	NA	UK Biobank
Type of special diet followed: Other	0.1059	0.1105	0.9584	0.3379	0.02172	0.0094	0.9937	0.007158	0.0008562	0.005239	51427	49672	1755	UK Biobank
Diagnoses - main ICD10: C61 Malignant neoplasm of prostate	-0.07788	0.08142	-0.9565	0.3388	0.008079	0.00172	1.018	0.008979	0.003975	0.005336	361194	356852	4342	UK Biobank
Illnesses of father: Prostate cancer	0.08718	0.0912	0.9558	0.3391	0.007555	0.001887	1.013	0.008623	-0.0001235	0.005302	312544	288337	24207	UK Biobank
3mm regularity index (left)	0.1189	0.1244	0.9553	0.3394	0.01477	0.006771	1.011	0.006732	0.002283	0.005584	73829	NA	NA	UK Biobank
Haematocrit percentage	-0.03314	0.03472	-0.9545	0.3398	0.1247	0.01047	1.223	0.04537	-0.009039	0.007614	350475	NA	NA	UK Biobank
Job SOC coding: Other goods handling and storage occupations n.e.c.	-0.1667	0.1747	-0.9543	0.3399	0.005895	0.005218	0.9994	0.007229	0.006539	0.005633	91149	89870	1279	UK Biobank
Body fat percentage	0.02696	0.02829	0.953	0.3406	0.2286	0.007908	1.098	0.02205	-0.01112	0.007991	354628	NA	NA	UK Biobank
Englyst dietary fibre	0.08134	0.08545	0.952	0.3411	0.04085	0.01046	1.011	0.00667	-0.002374	0.005167	51453	NA	NA	UK Biobank
Light smokers, at least 100 smokes in lifetime	0.04434	0.04664	0.9506	0.3418	0.08006	0.007712	1.007	0.008198	-0.01487	0.005549	97021	52768	44253	UK Biobank
Diagnoses - main ICD10: Z36 Antenatal screening	-0.1006	0.1059	-0.9496	0.3423	0.003921	0.00155	0.9916	0.007385	0.005456	0.005543	361194	360353	841	UK Biobank
Restless during period of worst anxiety	-0.1336	0.1408	-0.9485	0.3429	0.02915	0.01507	1.001	0.006386	-0.005392	0.005912	33864	13536	20328	UK Biobank
Pulse wave reflection index	-0.1445	0.1527	-0.9461	0.3441	0.006983	0.004388	1.008	0.007446	-0.0001754	0.005436	118850	NA	NA	UK Biobank
Treatment/medication code: diazepam	-0.1127	0.1192	-0.9456	0.3443	0.003304	0.001307	0.9843	0.006086	0.005807	0.005147	361141	360154	987	UK Biobank
Job SOC coding: Chemists	0.08297	0.08785	0.9445	0.3449	0.01738	0.005451	0.9941	0.007143	-0.002157	0.005045	91149	90069	1080	UK Biobank
Milk type used: Never/rarely have milk	-0.06115	0.06484	-0.9431	0.3456	0.0129	0.001619	1.015	0.007668	0.01966	0.006132	360806	349219	11587	UK Biobank
Ganglion	-0.114	0.121	-0.9426	0.3459	0.003231	0.001454	0.9963	0.007673	0.01055	0.005219	361194	358955	2239	UK Biobank
Workplace very dusty: Sometimes	0.08651	0.09183	0.9421	0.3461	0.02044	0.005462	1.015	0.006527	0.003097	0.005544	89965	58379	31586	UK Biobank
Qualifications: CSEs or equivalent	0.0485	0.05151	0.9417	0.3464	0.02082	0.001853	1.02	0.007516	-0.008364	0.006144	357549	310877	46672	UK Biobank
6mm asymmetry index (right)	-0.07375	0.07844	-0.9402	0.3471	0.07688	0.01426	1.009	0.008072	0.006192	0.005899	41390	NA	NA	UK Biobank
Non-cancer illness code, self-reported: ulcerative colitis	0.09005	0.09578	0.9401	0.3472	0.005422	0.001697	1.016	0.008555	0.009311	0.005525	361141	359225	1916	UK Biobank
Diagnoses - main ICD10: K90 Intestinal malabsorption	0.1127	0.1199	0.9398	0.3473	0.004711	0.001585	0.992	0.007363	0.01184	0.005883	361194	360272	922	UK Biobank
Type of fat/oil used in cooking: Polyunsaturated margarine	-0.1409	0.1503	-0.9377	0.3484	0.01767	0.01049	0.9964	0.007354	0.006877	0.005394	51427	47233	4194	UK Biobank
Arm fat mass (right)	0.02454	0.02618	0.9373	0.3486	0.2076	0.008885	1.068	0.02084	-0.0106	0.007161	354736	NA	NA	UK Biobank
Diagnoses - main ICD10: M20 Acquired deformities of fingers and toes	0.06045	0.06475	0.9335	0.3506	0.01345	0.001527	0.9995	0.007701	0.001492	0.005987	361194	353421	7773	UK Biobank
Own or rent accommodation lived in: Rent - from private landlord or letting agency	0.07779	0.08341	0.9327	0.351	0.006564	0.001419	1.002	0.007285	0.002397	0.005249	356340	346887	9453	UK Biobank
Treatment/medication code: venlafaxine	-0.0858	0.09204	-0.9322	0.3512	0.004908	0.001488	0.9869	0.007852	0.002542	0.00522	361141	359608	1533	UK Biobank
Manifestations of mania or irritability: I was easily distracted	0.08369	0.09	0.9299	0.3524	0.01992	0.00482	1.001	0.006823	0.002849	0.005741	114422	105260	9162	UK Biobank
Basal metabolic rate	0.02593	0.02791	0.9293	0.3527	0.277	0.01291	1.152	0.03136	-0.01866	0.007955	354825	NA	NA	UK Biobank
Which eye(s) affected by myopia (short sight): Both eyes	-0.1006	0.1084	-0.9285	0.3531	0.04916	0.01896	0.9913	0.007345	0.0008019	0.00532	29317	3133	26184	UK Biobank
3mm cylindrical power (right)	-0.05264	0.05686	-0.9257	0.3546	0.07756	0.008209	1.004	0.007763	-0.0007703	0.006213	75410	NA	NA	UK Biobank
Non-cancer illness code, self-reported: pneumonia	0.106	0.1145	0.9258	0.3546	0.003021	0.001439	0.9996	0.007345	0.004932	0.005291	361141	355959	5182	UK Biobank
Basophill percentage	0.04706	0.05086	0.9253	0.3548	0.02876	0.003925	1.043	0.01705	0.003753	0.006243	349861	NA	NA	UK Biobank
Sleep disorders (combined)	0.08074	0.08735	0.9244	0.3553	0.006693	0.001324	0.9965	0.007425	0.006675	0.006026	361194	358243	2951	UK Biobank
Arm fat mass (left)	0.02407	0.02605	0.9241	0.3554	0.2042	0.008797	1.067	0.02071	-0.01064	0.007156	354673	NA	NA	UK Biobank
Home area population density - urban or rural: Scotland - Large Urban Area	0.08205	0.08893	0.9227	0.3562	0.007563	0.001992	1.262	0.009366	-0.008713	0.006169	357712	336781	20931	UK Biobank
Trunk fat percentage	0.02648	0.02872	0.9223	0.3564	0.2136	0.007782	1.097	0.02188	-0.009452	0.007873	354619	NA	NA	UK Biobank
Non-cancer illness code, self-reported: sleep apnoea	0.08268	0.0898	0.9207	0.3572	0.004513	0.001359	0.9961	0.00733	-0.004289	0.00509	361141	359978	1163	UK Biobank
Treatment/medication code: ramipril	0.05084	0.05525	0.9201	0.3575	0.01748	0.001891	1.017	0.008594	-0.008754	0.005864	361141	344272	16869	UK Biobank
Non-cancer illness code, self-reported: crohns disease	0.08859	0.09638	0.9192	0.358	0.005347	0.001459	1	0.007693	0.007507	0.005445	361141	360045	1096	UK Biobank
Workplace very hot: Sometimes	0.06445	0.07014	0.9188	0.3582	0.03973	0.007091	1.002	0.007649	-0.003569	0.006225	90544	38335	52209	UK Biobank
Treatment/medication code: cod liver oil capsule	-0.09086	0.09896	-0.9182	0.3585	0.00451	0.001388	1.009	0.00657	0.003362	0.005618	361141	340107	21034	UK Biobank
Job coding: ship's engineer, ship's purser	-0.1244	0.1355	-0.9177	0.3588	0.0115	0.005373	0.982	0.008273	0.006018	0.00662	89866	89711	155	UK Biobank
Arm fat percentage (right)	0.02501	0.02731	0.9156	0.3599	0.217	0.008061	1.09	0.021	-0.006685	0.007612	354760	NA	NA	UK Biobank
Treatment/medication code: gtn 400micrograms spray	0.106	0.1158	0.9154	0.36	0.002955	0.001437	0.9995	0.007573	-0.004779	0.005315	361141	360292	849	UK Biobank
Cardiac arrhytmias, COPD co-morbidities	0.06171	0.06748	0.9145	0.3605	0.01606	0.002148	1.009	0.01041	-0.006352	0.005465	361194	352393	8801	UK Biobank
Diagnoses - main ICD10: S09 Other and unspecified injuries of head	0.07647	0.08363	0.9144	0.3605	0.00461	0.00141	0.9901	0.006337	-0.006418	0.005253	361194	359861	1333	UK Biobank
Rheumatoid arthritis	0.1341	0.147	0.9121	0.3617	0.003079	0.00158	0.9974	0.007553	3.609e-05	0.005471	361194	359589	1605	UK Biobank
Other malignant neoplasms of skin	-0.05755	0.06325	-0.9099	0.3629	0.02638	0.004376	1.024	0.01529	0.0002359	0.006912	361194	346792	14402	UK Biobank
Other malignant neoplasms of skin	-0.05755	0.06325	-0.9099	0.3629	0.02638	0.004376	1.024	0.01529	0.0002359	0.006912	361194	346792	14402	UK Biobank
Platelet count	0.02913	0.03202	0.9097	0.363	0.2266	0.01845	1.26	0.05292	0.003633	0.008323	350474	NA	NA	UK Biobank
Granulocyte percentage of myeloid white cells	0.03713	0.04085	0.9091	0.3633	0.1571	0.0203	1.04	0.03381	0.0004625	0.007391	173485	NA	NA	UK Biobank and INTERVAL
Trunk predicted mass	0.02555	0.02815	0.9076	0.3641	0.2869	0.01393	1.18	0.03543	-0.01835	0.008166	354494	NA	NA	UK Biobank
Job SOC coding: Nurses	0.1059	0.1168	0.9065	0.3647	0.01149	0.005775	1.009	0.007012	-0.005005	0.005306	91149	86087	5062	UK Biobank
Cancer diagnosed by doctor	-0.08055	0.08916	-0.9034	0.3663	0.006404	0.001651	1.017	0.007815	0.003011	0.005759	359981	331472	28509	UK Biobank
Diagnoses - main ICD10: G47 Sleep disorders	0.07907	0.0877	0.9016	0.3673	0.006575	0.001323	0.9966	0.007437	0.006695	0.006006	361194	358471	2723	UK Biobank
Current employment status: Looking after home and/or family	0.09531	0.1058	0.9012	0.3675	0.004556	0.001413	1.007	0.00756	-0.001321	0.005949	359931	341917	18014	UK Biobank
Diagnoses - main ICD10: I42 Cardiomyopathy	0.1256	0.1396	0.9	0.3681	0.002362	0.00147	0.9942	0.007071	-0.004348	0.005633	361194	360715	479	UK Biobank
Job SOC coding: Secondary education teaching professionals	0.08076	0.09	0.8973	0.3696	0.02869	0.005515	0.9944	0.007373	-0.004109	0.005492	91149	83467	7682	UK Biobank
Job SOC coding: General office assistants/clerks	-0.1203	0.1344	-0.8952	0.3707	0.01027	0.005768	0.9984	0.007782	0.005103	0.005105	91149	87127	4022	UK Biobank
Coffee type: Decaffeinated coffee (any type)	0.05273	0.05896	0.8944	0.3711	0.01432	0.002076	1.013	0.007293	0.0004414	0.005473	283449	228139	55310	UK Biobank
Vascular/heart problems diagnosed by doctor: Angina	0.03699	0.04137	0.8941	0.3713	0.02297	0.002237	1.03	0.00922	0.0015	0.005568	360420	349048	11372	UK Biobank
Waist circumference	0.02368	0.02651	0.8933	0.3717	0.2067	0.008682	1.073	0.02115	-0.00911	0.007171	360564	NA	NA	UK Biobank
Other hammer toe(s) (acquired)	-0.1438	0.1614	-0.891	0.3729	0.001953	0.001151	0.9947	0.006691	0.008751	0.005299	361194	360356	838	UK Biobank
Job coding: secondary school teacher or teaching professional (including head teacher)	0.0822	0.09228	0.8908	0.3731	0.02726	0.005478	0.9943	0.007291	-0.003643	0.005532	89866	82310	7556	UK Biobank
Chest pain or discomfort when walking uphill or hurrying	0.08194	0.09203	0.8904	0.3733	0.04159	0.01153	1.013	0.007468	-0.005643	0.005105	44867	32929	11938	UK Biobank
Leg predicted mass (left)	0.02556	0.02885	0.8859	0.3757	0.2589	0.01236	1.133	0.02854	-0.01634	0.008109	354766	NA	NA	UK Biobank
Non-cancer illness code, self-reported: diabetes	0.03877	0.04384	0.8843	0.3765	0.0336	0.002391	1.059	0.01229	-0.01345	0.006647	361141	347027	14114	UK Biobank
Reason for glasses/contact lenses: For short-sightedness, i.e. only or mainly for distance viewing such as driving, cinema etc (called 'myopia')	-0.05045	0.05706	-0.8841	0.3767	0.02436	0.001996	1.084	0.008975	-0.004246	0.006442	360677	331359	29318	UK Biobank
Non-cancer illness code, self-reported: spine arthritis/spondylitis	0.1053	0.1199	0.8782	0.3799	0.003562	0.001462	1.003	0.007822	-6.094e-05	0.005736	361141	357987	3154	UK Biobank
Manic/hyper symptoms: I was more active than usual	-0.1622	0.1851	-0.8759	0.3811	0.02584	0.02047	1.002	0.007578	0.009006	0.005833	24049	18019	6030	UK Biobank
Trunk fat-free mass	0.02454	0.02807	0.8742	0.382	0.2886	0.014	1.181	0.03575	-0.0184	0.008162	354530	NA	NA	UK Biobank
Job SOC coding: Houseparents and residential wardens	-0.103	0.1178	-0.8737	0.3823	0.01914	0.006176	0.9922	0.007039	0.004908	0.006504	91149	90503	646	UK Biobank
Job coding: general office assistant/clerk, clerical officer, clerk-typist, office supervisor, press/newspaper corrector/reader	-0.1138	0.1304	-0.8728	0.3828	0.01115	0.005838	0.9992	0.007827	0.004453	0.005077	89866	85909	3957	UK Biobank
Types of transport used (excluding work): None of the above	-0.1146	0.1314	-0.8725	0.3829	0.003297	0.001422	1.002	0.007351	0.005809	0.005384	359324	358529	795	UK Biobank
Heel quantitative ultrasound index (QUI), direct entry (left)	-0.03259	0.03743	-0.8708	0.3839	0.2555	0.03028	1.036	0.02103	0.001128	0.006545	114630	NA	NA	UK Biobank
Heel bone mineral density (BMD) T-score, automated (left)	-0.03259	0.03743	-0.8707	0.3839	0.2555	0.03028	1.036	0.02104	0.001128	0.006545	114630	NA	NA	UK Biobank
Mental health problems ever diagnosed by a professional: Obsessive compulsive disorder (OCD)	0.114	0.131	0.87	0.3843	0.008781	0.004063	1.003	0.007498	0.001415	0.005652	117711	116978	733	UK Biobank
Treatment/medication code: garlic product	0.1172	0.1348	0.8699	0.3843	0.002717	0.001393	0.9972	0.007536	-0.004601	0.004995	361141	356272	4869	UK Biobank
Intra-ocular pressure, Goldmann-correlated (right)	-0.03481	0.04008	-0.8685	0.3851	0.1762	0.01255	1.046	0.0133	-0.001981	0.005788	76630	NA	NA	UK Biobank
Diagnoses - main ICD10: N81 Female genital prolapse	0.05172	0.05977	0.8653	0.3869	0.01342	0.001747	1.02	0.008467	-0.002253	0.005512	361194	353683	7511	UK Biobank
Immature fraction of reticulocytes	-0.03468	0.04009	-0.8649	0.3871	0.1098	0.0169	1.061	0.04902	0.002113	0.006294	173490	NA	NA	UK Biobank and INTERVAL
Job SOC coding: Researchers n.e.c.	0.1077	0.1247	0.8636	0.3878	0.01322	0.005642	0.9965	0.007484	-0.006246	0.005551	91149	90121	1028	UK Biobank
Leg fat-free mass (left)	0.02493	0.02887	0.8635	0.3879	0.2591	0.01237	1.133	0.02865	-0.01644	0.00811	354771	NA	NA	UK Biobank
Illnesses of adopted siblings: None of the above (group 2)	-0.1002	0.1165	-0.8604	0.3896	0.7639	0.2662	0.9817	0.006746	-0.0002968	0.005799	1869	292	1577	UK Biobank
Diagnoses - main ICD10: S62 Fracture at wrist and hand level	-0.1161	0.1362	-0.8528	0.3938	0.002367	0.001429	0.9971	0.00726	0.00639	0.005283	361194	359431	1763	UK Biobank
Leg fat percentage (left)	0.02433	0.02855	0.8521	0.3942	0.2304	0.007277	1.107	0.02089	-0.01431	0.007993	354791	NA	NA	UK Biobank
Reason for glasses/contact lenses: For long-sightedness, i.e. for distance and near, but particularly for near tasks like reading (called 'hypermetropia')	-0.06117	0.0718	-0.8519	0.3943	0.009086	0.001513	1.041	0.008105	0.004538	0.005559	360677	345586	15091	UK Biobank
Heel bone mineral density (BMD) (left)	-0.03186	0.0374	-0.8518	0.3943	0.2594	0.03049	1.036	0.0213	4.841e-05	0.006641	114561	NA	NA	UK Biobank
Non-cancer illness code, self-reported: cholelithiasis/gall stones	0.0641	0.07541	0.8499	0.3954	0.008167	0.001626	1.023	0.01067	-0.006222	0.005478	361141	355200	5941	UK Biobank
Red blood cell (erythrocyte) distribution width	0.02792	0.03286	0.8496	0.3956	0.1239	0.01263	1.067	0.03983	-0.001133	0.006976	350473	NA	NA	UK Biobank
Feelings of tiredness during worst episode of depression	0.08177	0.09652	0.8472	0.3969	0.03269	0.01081	1.002	0.008388	0.002961	0.005366	59774	10822	48952	UK Biobank
Mean time to correctly identify matches	0.02736	0.03237	0.8453	0.398	0.06577	0.002658	1.029	0.0101	-0.007882	0.005986	358695	NA	NA	UK Biobank
Diagnoses - main ICD10: K80 Cholelithiasis	0.05876	0.06959	0.8445	0.3984	0.01476	0.001991	1.031	0.01239	-0.005052	0.006426	361194	350674	10520	UK Biobank
Cereal type: Oat cereal (e.g. Ready Brek, porridge)	0.04451	0.05282	0.8426	0.3995	0.01979	0.001998	1.007	0.007629	0.001388	0.005834	299898	223547	76351	UK Biobank
Arm fat-free mass (left)	0.02353	0.02798	0.841	0.4004	0.2549	0.01163	1.142	0.02939	-0.01882	0.007529	354668	NA	NA	UK Biobank
Illnesses of mother: Severe depression	0.05238	0.0623	0.8407	0.4005	0.0102	0.001639	1.002	0.006763	0.01151	0.00509	330653	308649	22004	UK Biobank
Current employment status: Unable to work because of sickness or disability	0.04008	0.04772	0.8399	0.4009	0.02393	0.001727	1.014	0.007847	0.01019	0.006091	359931	346175	13756	UK Biobank
3mm regularity index (right)	0.06909	0.08241	0.8384	0.4018	0.03597	0.00779	1.001	0.00755	0.002908	0.005784	74059	NA	NA	UK Biobank
Chron's disease NAS	0.1066	0.1276	0.8358	0.4033	0.002932	0.001416	1.009	0.006997	0.007464	0.005879	361194	360430	764	UK Biobank
Gas or solid-fuel cooking/heating: None of the above	-0.07909	0.0947	-0.8351	0.4037	0.005242	0.001311	0.9973	0.006951	-0.003927	0.005534	360066	296413	63653	UK Biobank
Job SOC coding: Software professionals	-0.1201	0.144	-0.8341	0.4043	0.01175	0.005456	1.019	0.006693	0.01579	0.006501	91149	87630	3519	UK Biobank
Impedance of arm (right)	0.02455	0.02948	0.8329	0.4049	0.2214	0.008536	1.108	0.02409	0.005041	0.008986	354792	NA	NA	UK Biobank
Yogurt/ice-cream consumers	0.09092	0.1097	0.8287	0.4073	0.02822	0.01011	1.003	0.007138	7.047e-05	0.0057	51427	30624	20803	UK Biobank
Treatment/medication code: lisinopril	0.0537	0.0649	0.8275	0.4079	0.01365	0.001675	1.015	0.00921	-0.007802	0.006509	361141	351170	9971	UK Biobank
Severity of problems due to mania or irritability	0.07536	0.0911	0.8272	0.4081	0.06672	0.02011	0.991	0.00685	0.0008242	0.005434	26655	18667	7988	UK Biobank
Age when last took cannabis	-0.1093	0.1322	-0.8263	0.4086	0.04663	0.02023	0.9931	0.007836	0.004311	0.006007	25698	NA	NA	UK Biobank
Own or rent accommodation lived in: Rent - from local authority, local council, housing association	0.02999	0.03641	0.8237	0.4101	0.03634	0.00219	1.017	0.00937	-0.006286	0.005585	356340	337372	18968	UK Biobank
Haemoglobin concentration	-0.0284	0.03451	-0.8231	0.4104	0.1294	0.01018	1.234	0.04619	-0.01326	0.007639	350474	NA	NA	UK Biobank
Neutrophill count	0.03057	0.03714	0.8233	0.4104	0.1342	0.01018	1.139	0.02745	0.001093	0.007981	349856	NA	NA	UK Biobank
Stem Cell Growth Factor beta	0.5007	0.6097	0.8213	0.4115	0.02784	0.05495	1.009	0.007682	-0.007632	0.00506	8293	NA	NA	Young Finns Study (YFS)
Ever stopped smoking for 6+ months	0.07365	0.08981	0.8201	0.4122	0.02434	0.00545	0.996	0.007117	0.005146	0.0053	87937	50034	37903	UK Biobank
Asthma-related pneumonia	0.1128	0.1383	0.8158	0.4146	0.00233	0.001331	1.006	0.007003	0.003926	0.005476	361194	355294	5900	UK Biobank
Pneumonias (Asthma/COPD co-morbidities)	0.1128	0.1383	0.8158	0.4146	0.00233	0.001331	1.006	0.007003	0.003926	0.005476	361194	355294	5900	UK Biobank
Intra-ocular pressure, corneal-compensated (left)	-0.03882	0.04778	-0.8126	0.4165	0.1138	0.01048	1.022	0.01014	0.002823	0.006362	76510	NA	NA	UK Biobank
High-density lipoprotein (HDL)	0.03519	0.04334	0.8119	0.4168	0.06814	0.01911	0.9656	0.07662	-0.01228	0.005803	188577	NA	NA	GLGC
Age at last episode of depression	0.07648	0.09428	0.8112	0.4173	0.03189	0.008118	1.004	0.007445	0.003133	0.005133	59260	NA	NA	UK Biobank
Non-butter spread type details: Polyunsaturated/sunflower oil based spread (eg: Flora)	0.08618	0.1065	0.8094	0.4183	0.007156	0.002713	0.9982	0.00725	-0.005616	0.005804	190094	125769	64325	UK Biobank
Type of accommodation lived in: A flat, maisonette or apartment	0.04764	0.05901	0.8073	0.4195	0.01236	0.001632	1.02	0.007369	-0.004601	0.005317	360088	328237	31851	UK Biobank
Illnesses of mother: Heart disease	0.04932	0.06114	0.8067	0.4199	0.01416	0.001981	1.015	0.008205	0.003653	0.005677	332966	266623	66343	UK Biobank
Barret oesophagus	0.07305	0.0908	0.8045	0.4211	0.00609	0.001621	0.992	0.007802	-0.002486	0.006064	361194	359403	1791	UK Biobank
Treatment/medication code: reductil 10mg capsule	0.1088	0.1355	0.8028	0.4221	0.003329	0.001483	0.988	0.009216	-0.007546	0.006894	361141	361025	116	UK Biobank
Reason for reducing amount of alcohol drunk: Other reason	-0.04841	0.06035	-0.8021	0.4225	0.03879	0.004448	1.012	0.007766	0.007054	0.005584	134033	63424	70609	UK Biobank
Malignant neoplasm of bronchus and lung	0.0698	0.0874	0.7986	0.4245	0.005291	0.001321	0.9924	0.006804	-0.001935	0.005517	361194	359513	1681	UK Biobank
Malignant neoplasm of bronchus and lung	0.0698	0.0874	0.7986	0.4245	0.005291	0.001321	0.9924	0.006804	-0.001935	0.005517	361194	359513	1681	UK Biobank
Diagnoses - main ICD10: K50 Crohn's disease [regional enteritis]	0.07502	0.09403	0.7979	0.4249	0.004885	0.001416	1.002	0.007088	0.006903	0.005235	361194	360226	968	UK Biobank
Diagnoses - main ICD10: K76 Other diseases of liver	-0.09568	0.12	-0.7972	0.4254	0.003179	0.001403	0.9987	0.007515	-0.004998	0.005623	361194	360618	576	UK Biobank
Diagnoses - main ICD10: R35 Polyuria	0.1322	0.1664	0.7945	0.4269	0.002335	0.00164	1.005	0.008017	0.001345	0.006091	361194	359421	1773	UK Biobank
Treatment/medication code: bendroflumethiazide	-0.03963	0.04998	-0.793	0.4278	0.02914	0.002509	1.032	0.009952	-0.0009943	0.006229	361141	340945	20196	UK Biobank
Treatment/medication code: ipratropium	0.08719	0.11	0.7926	0.428	0.003538	0.001428	0.9841	0.007227	0.004759	0.005518	361141	360665	476	UK Biobank
6mm asymmetry angle (right)	-0.04782	0.06048	-0.7906	0.4292	0.12	0.01271	1.004	0.007363	0.002548	0.005615	41390	NA	NA	UK Biobank
Age started oral contraceptive pill	-0.04055	0.05132	-0.7902	0.4294	0.04914	0.004448	1.005	0.00838	0.002896	0.005635	154112	NA	NA	UK Biobank
Unsepcified/other endometriosis	0.09809	0.1241	0.7901	0.4294	0.002595	0.001372	0.9957	0.007794	0.0007784	0.005331	361194	360760	434	UK Biobank
Diagnoses - main ICD10: F10 Mental and behavioural disorders due to use of alcohol	0.08184	0.1043	0.7846	0.4327	0.004438	0.00146	0.9984	0.007631	-0.005262	0.005483	361194	360408	786	UK Biobank
Job coding: chemist (analytic, developmental, industrial, research)	0.0723	0.09221	0.7841	0.433	0.0155	0.005523	0.9954	0.007125	-0.0009481	0.005066	89866	88805	1061	UK Biobank
Illnesses of father: Diabetes	0.04605	0.05876	0.7837	0.4332	0.01658	0.002139	1.031	0.008595	-0.0001223	0.005998	313294	283284	30010	UK Biobank
Pain type(s) experienced in last month: Pain all over the body	0.05192	0.06648	0.7809	0.4349	0.0112	0.001605	0.9967	0.007677	0.005241	0.005104	360391	354861	5530	UK Biobank
Whole body fat-free mass	0.02198	0.02823	0.7786	0.4362	0.288	0.01377	1.171	0.03398	-0.01792	0.008152	354808	NA	NA	UK Biobank
Job coding: houseparent, child careworker, residential warden, sheltered accommodation warden, foster parent	-0.08968	0.1152	-0.7783	0.4364	0.01979	0.006183	0.9921	0.006955	0.004635	0.00649	89866	89233	633	UK Biobank
Treatment/medication code: simvastatin	-0.03652	0.04696	-0.7777	0.4368	0.02755	0.003629	1.043	0.02259	-0.0008979	0.006191	361141	320220	40921	UK Biobank
DVT of lower extremities and pulmonary embolism	0.05217	0.06725	0.7758	0.4379	0.01087	0.002108	1.009	0.01103	0.002399	0.005472	361194	356875	4319	UK Biobank
Whole body water mass	0.02187	0.02821	0.7754	0.4381	0.2873	0.01366	1.171	0.03367	-0.01761	0.008168	354834	NA	NA	UK Biobank
Forced vital capacity (FVC)	-0.02272	0.0293	-0.7753	0.4382	0.1822	0.008026	1.129	0.01958	-0.01428	0.007394	329404	NA	NA	UK Biobank
Impedance of leg (right)	0.02246	0.02897	0.7753	0.4382	0.2334	0.01048	1.128	0.02417	-0.004695	0.008805	354817	NA	NA	UK Biobank
Ever smoked	-0.04563	0.05889	-0.7749	0.4384	0.07713	0.007093	0.9998	0.006676	0.01049	0.006033	74053	37000	37000	Tobacco and Genetics Consortium
Other soft tissue disorders, not elsewhere classified	0.07003	0.09045	0.7743	0.4388	0.00503	0.001585	1.008	0.007826	9.389e-06	0.005505	361194	353961	7233	UK Biobank
Diagnoses - main ICD10: M79 Other soft tissue disorders, not elsewhere classified	0.07003	0.09045	0.7743	0.4388	0.00503	0.001585	1.008	0.007826	9.389e-06	0.005505	361194	354248	6946	UK Biobank
Skin changes due to chronic exposure to nonionizing radiation	0.08654	0.1126	0.7685	0.4422	0.004117	0.00173	0.9955	0.008068	-0.001704	0.005762	361194	359693	1501	UK Biobank
Diagnoses - main ICD10: L57 Skin changes due to chronic exposure to nonionising radiation	0.08654	0.1126	0.7685	0.4422	0.004117	0.00173	0.9955	0.008068	-0.001704	0.005762	361194	359747	1447	UK Biobank
Non-cancer illness code, self-reported: sciatica	0.1174	0.1529	0.7681	0.4424	0.001988	0.001375	1.008	0.00784	0.003937	0.006086	361141	357741	3400	UK Biobank
Reason for reducing amount of alcohol drunk: Health precaution	0.03693	0.04814	0.7671	0.443	0.04583	0.004667	1.001	0.007783	-0.007026	0.005182	134033	90165	43868	UK Biobank
Actinic keratosis	0.09529	0.1243	0.7665	0.4434	0.00381	0.001618	0.9976	0.007727	-0.002016	0.005948	361194	359845	1349	UK Biobank
Medication for pain relief, constipation, heartburn: Ranitidine (e.g. Zantac)	0.07963	0.104	0.7656	0.4439	0.005102	0.001384	1.002	0.00729	0.001311	0.005073	357084	350258	6826	UK Biobank
Treatment/medication code: oxybutynin	0.1195	0.1565	0.7636	0.4451	0.002121	0.001441	0.9948	0.006958	-0.002437	0.005446	361141	360314	827	UK Biobank
Diagnoses - main ICD10: C34 Malignant neoplasm of bronchus and lung	-0.09692	0.1269	-0.7635	0.4452	0.002607	0.001278	1.003	0.006798	0.0003775	0.005935	361194	359767	1427	UK Biobank
Workplace very cold: Rarely/never	-0.05224	0.06868	-0.7607	0.4468	0.03777	0.006022	0.9993	0.007555	0.01244	0.006061	90696	13643	77053	UK Biobank
Coxarthrosis [arthrosis of hip](FG)	-0.04257	0.05602	-0.7598	0.4473	0.01798	0.002324	1.022	0.009815	0.007113	0.005345	361194	351784	9410	UK Biobank
Diagnoses - main ICD10: M16 Coxarthrosis [arthrosis of hip]	-0.04257	0.05602	-0.7598	0.4473	0.01798	0.002324	1.022	0.009815	0.007113	0.005345	361194	352058	9136	UK Biobank
Monocyte percentage	-0.03022	0.03981	-0.759	0.4479	0.09462	0.01326	1.174	0.04346	0.01202	0.00775	349861	NA	NA	UK Biobank
Type of accommodation lived in: A house or bungalow	-0.04149	0.05478	-0.7574	0.4488	0.0136	0.001703	1.019	0.007811	0.005202	0.005402	360088	33234	326854	UK Biobank
Treatment/medication code: warfarin	-0.06976	0.09213	-0.7572	0.4489	0.005021	0.001407	1.012	0.007867	0.0008264	0.005309	361141	357490	3651	UK Biobank
Microalbumin in urine	-0.08294	0.1098	-0.7554	0.45	0.01236	0.004633	0.998	0.007307	0.004932	0.005567	108706	NA	NA	UK Biobank
Treatment/medication code: amlodipine	-0.04301	0.05701	-0.7545	0.4506	0.02163	0.002064	1.019	0.008232	-0.001555	0.005575	361141	346553	14588	UK Biobank
Ankle spacing width	-0.02253	0.02986	-0.7544	0.4506	0.2878	0.0164	1.12	0.02523	-0.00751	0.007541	206589	NA	NA	UK Biobank
Height	0.02204	0.02929	0.7525	0.4517	0.3421	0.01629	1.175	0.03068	-0.01962	0.008734	253288	NA	NA	GIANT Consortium
Fractured bone site(s): Ankle	0.07485	0.09944	0.7527	0.4517	0.005568	0.001425	0.9958	0.007623	0.0007207	0.005714	359241	354173	5068	UK Biobank
Mineral and other dietary supplements: Selenium	0.05709	0.07616	0.7496	0.4535	0.007535	0.001471	0.9943	0.007519	0.01333	0.005178	360016	351498	8518	UK Biobank
Diagnoses - main ICD10: H25 Senile cataract	0.06861	0.09223	0.7439	0.4569	0.00743	0.001713	1.01	0.008123	0.000673	0.005925	361194	354862	6332	UK Biobank
Which eye(s) affected by myopia (short sight): Right eye	0.07747	0.1042	0.7433	0.4573	0.05269	0.01517	0.9876	0.006463	0.001841	0.005656	29317	27710	1607	UK Biobank
Starch	0.07847	0.1059	0.7409	0.4588	0.02805	0.01018	1.008	0.007099	-0.001864	0.005609	51453	NA	NA	UK Biobank
Non-cancer illness code, self-reported: urinary tract infection/kidney infection	0.07236	0.09783	0.7396	0.4595	0.00478	0.001393	0.983	0.007067	0.004499	0.005481	361141	359443	1698	UK Biobank
Types of physical activity in last 4 weeks: None of the above	0.0333	0.04502	0.7395	0.4596	0.02295	0.001763	1.02	0.00779	0.004292	0.005532	359263	338008	21255	UK Biobank
Diagnoses - main ICD10: S82 Fracture of lower leg, including ankle	0.09233	0.125	0.7389	0.46	0.002751	0.001488	1.006	0.007298	-0.001241	0.005123	361194	356637	4557	UK Biobank
White blood cell (leukocyte) count	0.02963	0.04017	0.7378	0.4607	0.1266	0.0114	1.112	0.02819	-0.002736	0.008065	350470	NA	NA	UK Biobank
Reproduciblity of spirometry measurement using ERS/ATS criteria	0.05206	0.0706	0.7374	0.4608	0.01442	0.002127	1.001	0.007155	-0.004779	0.005971	272338	59808	212530	UK Biobank
Particulate matter air pollution (pm10); 2007	-0.04285	0.05839	-0.7339	0.463	0.01941	0.002258	1.153	0.009013	0.002702	0.005919	355245	NA	NA	UK Biobank
Treatment/medication code: bisoprolol	-0.05901	0.08119	-0.7268	0.4673	0.006082	0.001404	0.9972	0.007021	-0.004367	0.005454	361141	355837	5304	UK Biobank
Diagnoses - main ICD10: I84 Haemorrhoids	0.04708	0.06478	0.7267	0.4674	0.01051	0.001725	1.012	0.008099	0.006455	0.005125	361194	349092	12102	UK Biobank
FI4 : positional arithmetic	0.03578	0.04926	0.7264	0.4676	0.06864	0.005879	1.007	0.008094	0.007319	0.005668	115690	17346	98344	UK Biobank
Diagnoses - main ICD10: M72 Fibroblastic disorders	0.05268	0.07291	0.7225	0.47	0.0121	0.004397	1.048	0.03104	-0.007677	0.006188	361194	358001	3193	UK Biobank
Fracture resulting from simple fall	-0.06206	0.08592	-0.7223	0.4701	0.04848	0.01475	0.9907	0.007664	-0.002831	0.00543	34310	13926	20384	UK Biobank
Treatment/medication code: rosuvastatin	0.09526	0.1321	0.7213	0.4708	0.002909	0.001397	1.008	0.007356	-0.01129	0.005859	361141	358914	2227	UK Biobank
Diagnoses - main ICD10: L72 Follicular cysts of skin and subcutaneous tissue	-0.08007	0.1119	-0.7158	0.4741	0.005122	0.002013	1.005	0.008393	0.0002431	0.006083	361194	354550	6644	UK Biobank
Diagnoses - main ICD10: D25 Leiomyoma of uterus	0.07952	0.1112	0.7151	0.4745	0.003901	0.001452	1.006	0.007283	0.003571	0.005269	361194	355687	5507	UK Biobank
Started insulin within one year diagnosis of diabetes	-0.07344	0.1029	-0.7139	0.4753	0.1138	0.04302	1.009	0.008739	0.007884	0.006267	16415	14416	1999	UK Biobank
Professional informed about depression	0.05296	0.07442	0.7117	0.4767	0.04424	0.009384	1.007	0.008658	0.004439	0.005834	66302	23574	42728	UK Biobank
Arm predicted mass (left)	0.01998	0.02809	0.7114	0.4768	0.2552	0.01167	1.145	0.02953	-0.01816	0.007777	354653	NA	NA	UK Biobank
Tobacco smoking: Ex-smoker	0.03449	0.04862	0.7094	0.4781	0.07629	0.008353	1.012	0.008524	-0.001109	0.005343	91353	58018	33335	UK Biobank
Age deep-vein thrombosis (DVT, blood clot in leg) diagnosed	0.1273	0.1796	0.7091	0.4783	0.0741	0.06735	0.9941	0.00681	0.001329	0.005237	6795	NA	NA	UK Biobank
Alcohol drinker status: Current	-0.03487	0.04944	-0.7053	0.4806	0.02	0.002006	1.029	0.00823	-0.003632	0.005537	360726	23807	336919	UK Biobank
Diagnoses - main ICD10: S66 Injury of muscle and tendon at wrist and hand level	-0.135	0.1915	-0.705	0.4808	0.001174	0.00128	1.003	0.006758	0.002496	0.005615	361194	360405	789	UK Biobank
Milk added to cereal	0.08952	0.1273	0.7034	0.4818	0.0173	0.008502	1.016	0.006776	0.001821	0.005063	51427	28917	22510	UK Biobank
Treatment/medication code: amitriptyline	0.06392	0.09099	0.7025	0.4824	0.006692	0.001497	1.013	0.007453	0.001777	0.006217	361141	354317	6824	UK Biobank
Vascular/heart problems diagnosed by doctor: High blood pressure	0.02227	0.03171	0.7022	0.4825	0.1223	0.005649	1.083	0.01865	-0.007868	0.007292	360420	263281	97139	UK Biobank
Arm fat percentage (left)	0.0188	0.02685	0.6999	0.484	0.2214	0.008169	1.088	0.0214	-0.005446	0.007661	354707	NA	NA	UK Biobank
Own or rent accommodation lived in: Pay part rent and part mortgage (shared ownership)	0.07194	0.1042	0.6906	0.4898	0.004099	0.001374	0.987	0.00727	-0.003557	0.005474	356340	355421	919	UK Biobank
Workplace had a lot of diesel exhaust: Sometimes	0.06037	0.08758	0.6894	0.4906	0.02639	0.006952	1.008	0.007712	-0.00289	0.005688	89310	76272	13038	UK Biobank
Particulate matter air pollution 2.5-10um; 2010	-0.1308	0.1901	-0.6884	0.4912	0.00193	0.001554	0.9993	0.007239	0.0001582	0.00553	329886	NA	NA	UK Biobank
Diagnoses - main ICD10: M67 Other disorders of synovium and tendon	-0.07899	0.1148	-0.6879	0.4915	0.003606	0.001439	0.996	0.007658	0.009126	0.005477	361194	358581	2613	UK Biobank
Psoriasis	0.07082	0.1031	0.6872	0.4919	0.004249	0.001419	0.9927	0.007782	0.00769	0.005593	361194	360707	487	UK Biobank
Diagnoses - main ICD10: L40 Psoriasis	0.07082	0.1031	0.6872	0.4919	0.004249	0.001419	0.9927	0.007782	0.00769	0.005593	361194	360720	474	UK Biobank
Job SOC coding: Biological scientists and biochemists	0.06823	0.09935	0.6868	0.4922	0.01731	0.006433	0.9863	0.0084	0.0001459	0.005249	91149	90082	1067	UK Biobank
Home area population density - urban or rural: England/Wales - Hamlet and Isolated Dwelling - less sparse	-0.06994	0.1019	-0.6862	0.4926	0.00405	0.001423	0.9922	0.00716	0.003432	0.005136	357712	349758	7954	UK Biobank
Corneal hysteresis (left)	0.03667	0.05349	0.6855	0.493	0.1057	0.01107	1.03	0.01076	-0.002735	0.006428	76510	NA	NA	UK Biobank
Invitation to complete online 24-hour recall dietary questionnaire, acceptance	-0.03588	0.05246	-0.684	0.494	0.03523	0.003018	1.022	0.008136	0.01966	0.005586	218234	70065	148169	UK Biobank
Sleep apnoea	0.06829	0.1001	0.6824	0.495	0.004981	0.001375	1.002	0.007164	0.006441	0.006099	361194	358945	2249	UK Biobank
Non-cancer illness code, self-reported: psoriasis	0.0875	0.1288	0.6795	0.4968	0.006044	0.001748	1.025	0.01044	0.02182	0.006293	361141	356949	4192	UK Biobank
Snoring	-0.02412	0.03555	-0.6786	0.4974	0.05956	0.003034	1.032	0.01052	-0.007505	0.00607	336320	210664	125656	UK Biobank
Treatment/medication code: metformin	0.03029	0.04484	0.6755	0.4993	0.02831	0.002057	1.042	0.01089	-0.008627	0.005977	361141	352173	8968	UK Biobank
Depression possibly related to stressful or traumatic event	-0.0724	0.1073	-0.6749	0.4997	0.02323	0.008391	1.009	0.007772	0.003197	0.005854	66334	17844	48490	UK Biobank
Pain type(s) experienced in last month: Facial pain	0.05238	0.07776	0.6736	0.5006	0.007587	0.001401	0.993	0.006876	0.006709	0.006047	360391	353792	6599	UK Biobank
Consecutive night shifts during mixed shift periods	0.1174	0.1744	0.6734	0.5007	0.02644	0.02214	0.9982	0.007494	-0.009739	0.005315	19344	NA	NA	UK Biobank
Non-cancer illness code, self-reported: heart arrhythmia	-0.1906	0.2837	-0.6721	0.5015	0.04221	0.06165	1.004	0.007195	0.008172	0.005391	361141	359128	2013	UK Biobank
Ever heard an un-real voice	-0.06441	0.09594	-0.6714	0.502	0.01219	0.004273	0.9892	0.007098	0.005615	0.005281	117503	115494	2009	UK Biobank
Bone mineral density	0.02057	0.03069	0.6704	0.5026	0.3915	0.0325	1.353	0.0832	-0.01596	0.01057	426824	NA	NA	GEFOS
Leisure/social activities: Adult education class	0.0306	0.04575	0.6689	0.5035	0.01948	0.00171	0.9856	0.007331	0.011	0.005219	360063	334221	25842	UK Biobank
Non-cancer illness code, self-reported: iron deficiency anaemia	0.08036	0.1208	0.6652	0.5059	0.003239	0.001394	0.9955	0.007259	0.006562	0.005257	361141	359153	1988	UK Biobank
Own or rent accommodation lived in: Own outright (by you or someone in your household)	-0.028	0.0422	-0.6633	0.5071	0.03325	0.002143	1.012	0.008808	-0.001537	0.005748	356340	162982	193358	UK Biobank
Job coding: residential manager, day care manager, nursing home manager, retirement home manager, convalescent home manager	0.07365	0.1111	0.6632	0.5072	0.01267	0.005444	0.992	0.007751	-0.002898	0.005701	89866	89548	318	UK Biobank
Hypertensive diseases	0.07607	0.115	0.6615	0.5083	0.0042	0.001439	0.9877	0.006416	-0.005455	0.005734	361194	359881	1313	UK Biobank
Arm predicted mass (right)	0.01853	0.02808	0.6599	0.5093	0.2567	0.01168	1.147	0.02978	-0.01969	0.007833	354726	NA	NA	UK Biobank
Hair colour (natural, before greying): Dark brown	0.02265	0.03449	0.6566	0.5114	0.09421	0.02226	1.082	0.06568	-0.008258	0.006952	360270	225643	134627	UK Biobank
Diagnoses - main ICD10: C43 Malignant melanoma of skin	-0.07974	0.1219	-0.6541	0.5131	0.002991	0.001768	1.004	0.008213	-0.003503	0.005324	361194	359522	1672	UK Biobank
Manifestations of mania or irritability: I was more creative or had more ideas than usual	0.06397	0.09787	0.6536	0.5134	0.01402	0.004708	1.01	0.007857	0.003475	0.005687	114422	111332	3090	UK Biobank
Treatment/medication code: insulin product	-0.06362	0.09792	-0.6497	0.5159	0.007675	0.001811	1.015	0.008632	0.00227	0.006292	361141	357596	3545	UK Biobank
Leg pain in calf/calves	0.07726	0.1197	0.6454	0.5186	0.04032	0.02052	1.006	0.007456	-0.005505	0.006109	25567	17105	8462	UK Biobank
Never eat eggs, dairy, wheat, sugar: Sugar or foods/drinks containing sugar	-0.02333	0.0363	-0.6427	0.5204	0.04685	0.002484	1.017	0.009813	-0.00767	0.005772	359777	292485	67292	UK Biobank
Fibroblastic disorders	0.04571	0.07112	0.6427	0.5204	0.0125	0.004408	1.046	0.03096	-0.007148	0.006179	361194	358004	3190	UK Biobank
Treatment/medication code: omega-3/fish oil supplement	0.0793	0.1235	0.642	0.5209	0.002848	0.001343	1.009	0.007106	0.002913	0.005408	361141	347452	13689	UK Biobank
Never eat eggs, dairy, wheat, sugar: Eggs or foods containing eggs	-0.05213	0.08148	-0.6398	0.5223	0.007501	0.001441	1.001	0.007609	0.01005	0.00539	359777	350462	9315	UK Biobank
Diagnoses - main ICD10: N47 Redundant prepuce, phimosis and paraphimosis	0.07637	0.1197	0.6378	0.5236	0.002788	0.001507	0.9949	0.007562	0.003069	0.005654	361194	359651	1543	UK Biobank
Ever had period of mania / excitability	0.05232	0.08218	0.6366	0.5244	0.01878	0.005513	1.003	0.008714	0.007107	0.005871	115338	110522	4816	UK Biobank
Leg fat-free mass (right)	0.01839	0.02894	0.6352	0.5253	0.259	0.0124	1.145	0.02925	-0.01436	0.008066	354798	NA	NA	UK Biobank
Diagnoses - main ICD10: I35 Nonrheumatic aortic valve disorders	0.07778	0.1228	0.6336	0.5264	0.002693	0.001368	1.007	0.007381	0.005821	0.005666	361194	360293	901	UK Biobank
Treatment/medication code: terbinafine	0.09227	0.1464	0.6302	0.5286	0.001997	0.001429	0.9962	0.007304	0.003597	0.00503	361141	360441	700	UK Biobank
Intracranial volume (ICV)	0.0568	0.0904	0.6282	0.5298	0.1565	0.04117	1.001	0.007723	-0.001838	0.005613	30717	NA	NA	ENIGMA
Workplace very hot: Often	0.04868	0.07769	0.6265	0.531	0.02922	0.005797	0.9951	0.007088	0.002153	0.005365	90165	79996	10169	UK Biobank
Diagnoses - main ICD10: N60 Benign mammary dysplasia	0.1022	0.1637	0.6246	0.5323	0.001732	0.00133	0.9976	0.007152	-0.006911	0.005592	361194	360037	1157	UK Biobank
Non-butter spread type details: Olive oil based spread (eg: Bertolli)	0.04248	0.06815	0.6233	0.5331	0.01713	0.002924	0.9954	0.007259	0.002055	0.005115	190094	143064	47030	UK Biobank
Vitamin and mineral supplements: Vitamin C	0.04138	0.06678	0.6197	0.5355	0.01377	0.001593	0.9909	0.007531	0.001352	0.006204	359245	328295	30950	UK Biobank
Type milk consumed: semiskimmed	-0.06955	0.1123	-0.6192	0.5358	0.02237	0.009547	0.9932	0.006721	-0.008847	0.005136	51427	19497	31930	UK Biobank
Breastfed as a baby	-0.03417	0.05551	-0.6156	0.5381	0.02273	0.002253	1.019	0.008156	0.0008488	0.00582	273743	79905	193838	UK Biobank
Leg predicted mass (right)	0.01776	0.02895	0.6135	0.5396	0.2592	0.01241	1.145	0.02924	-0.01405	0.008103	354798	NA	NA	UK Biobank
Basic Nerve Growth Factor	-0.1082	0.1773	-0.6103	0.5417	0.08812	0.05884	0.9957	0.007897	-0.0007206	0.006163	8293	NA	NA	Young Finns Study (YFS)
Non-cancer illness code, self-reported: hypothyroidism/myxoedema	0.0309	0.05064	0.6103	0.5417	0.04808	0.005848	1.049	0.01747	-0.00498	0.007314	361141	343567	17574	UK Biobank
Illnesses of father: Lung cancer	0.04206	0.06899	0.6096	0.5421	0.01392	0.001878	0.9906	0.008252	-0.01148	0.005871	314072	284866	29206	UK Biobank
Types of physical activity in last 4 weeks: Light DIY (eg: pruning, watering the lawn)	0.02264	0.03728	0.6074	0.5436	0.03838	0.002261	1.004	0.009321	0.01267	0.00594	359263	172584	186679	UK Biobank
Diagnoses - main ICD10: M65 Synovitis and tenosynovitis	0.05867	0.0967	0.6067	0.544	0.004539	0.001479	1.003	0.007122	0.003995	0.004879	361194	358382	2812	UK Biobank
Reason for glasses/contact lenses: For a 'lazy' eye or an eye with poor vision since childhood (called 'amblyopia')	0.08624	0.1421	0.6068	0.544	0.002599	0.001322	1.018	0.006908	-0.004892	0.005548	360677	357713	2964	UK Biobank
Systolic blood pressure, automated reading	-0.01568	0.02587	-0.6063	0.5443	0.1425	0.006384	1.077	0.01798	-0.01128	0.006543	340159	NA	NA	UK Biobank
Methods of self-harm used: Ingesting a medication in excess of the normal dose	0.0586	0.09681	0.6053	0.545	0.01413	0.00388	1.02	0.006904	0.006699	0.005173	117733	114796	2937	UK Biobank
Diagnoses - main ICD10: K52 Other non-infective gastro-enteritis and colitis	0.05032	0.08328	0.6042	0.5457	0.006914	0.001509	0.9943	0.006909	0.009702	0.005486	361194	352437	8757	UK Biobank
Vitamin and mineral supplements: Vitamin A	0.06661	0.1104	0.6034	0.5463	0.00352	0.001564	1.005	0.007498	0.008442	0.005358	359245	352510	6735	UK Biobank
Red blood cell (erythrocyte) count	-0.01834	0.0305	-0.6013	0.5477	0.1846	0.01583	1.262	0.0522	-0.009771	0.008378	350475	NA	NA	UK Biobank
Illness, injury, bereavement, stress in last 2 years: Serious illness, injury or assault to yourself	0.03478	0.05788	0.6009	0.5479	0.0149	0.001616	1.009	0.007539	0.01021	0.005456	358836	325595	33241	UK Biobank
Age started smoking in current smokers	-0.05815	0.09713	-0.5987	0.5494	0.06307	0.018	0.9986	0.007601	-0.00324	0.005804	27291	NA	NA	UK Biobank
Arm fat-free mass (right)	0.0169	0.02828	0.5976	0.5501	0.2576	0.01168	1.145	0.02982	-0.01894	0.007932	354732	NA	NA	UK Biobank
Neutrophil percentage of white cells	0.0253	0.04237	0.5972	0.5504	0.1408	0.01302	0.9626	0.01891	0.002935	0.006702	173507	NA	NA	UK Biobank and INTERVAL
Putamen volume	-0.04221	0.0712	-0.5929	0.5533	0.2843	0.0483	0.9548	0.007948	-0.0006522	0.005574	30723	NA	NA	ENIGMA
Treatment/medication code: imigran 50mg tablet	0.06191	0.1048	0.5908	0.5547	0.004409	0.001434	0.995	0.007521	0.00353	0.005741	361141	360551	590	UK Biobank
Job coding: nurse (of any kind, at any level)	0.06471	0.1096	0.5903	0.555	0.01283	0.005692	1.006	0.006834	-0.002899	0.005302	89866	85006	4860	UK Biobank
Diagnoses - main ICD10: D12 Benign neoplasm of colon, rectum, anus and anal canal	0.03446	0.05846	0.5894	0.5556	0.01142	0.00169	1.014	0.007582	0.007754	0.005293	361194	352317	8877	UK Biobank
Death due to cardiac causes	-0.0623	0.1059	-0.5882	0.5564	0.004151	0.001479	0.9903	0.006724	0.003068	0.005316	361194	359597	1597	UK Biobank
Vascular/heart problems diagnosed by doctor: None of the above	-0.01825	0.03133	-0.5826	0.5601	0.1222	0.005411	1.079	0.01768	0.006724	0.007172	360420	106855	253565	UK Biobank
Treatment/medication code: colchicine	0.09018	0.155	0.5818	0.5607	0.002336	0.001585	0.9967	0.008332	-0.001733	0.006746	361141	360951	190	UK Biobank
Target heart rate achieved	0.05703	0.09814	0.5811	0.5612	0.03417	0.009975	1.008	0.007406	-0.006066	0.005364	53998	48444	5554	UK Biobank
QRS duration	0.07133	0.1232	0.5791	0.5625	0.1363	0.065	1	0.008736	-0.002955	0.006243	10815	NA	NA	UK Biobank
Diagnoses - main ICD10: D23 Other benign neoplasms of skin	0.07831	0.1352	0.579	0.5626	0.003082	0.001463	0.9897	0.007862	0.001062	0.005557	361194	358109	3085	UK Biobank
Neutrophil count	0.02273	0.03932	0.5781	0.5632	0.164	0.02101	0.9581	0.02372	0.007087	0.006821	173505	NA	NA	UK Biobank and INTERVAL
Spread type: Never/rarely use spread	-0.02608	0.04526	-0.5762	0.5645	0.02192	0.001877	1.007	0.007763	0.01093	0.005171	360291	323712	36579	UK Biobank
Manifestations of mania or irritability: I was more restless than usual	0.04178	0.07278	0.574	0.566	0.03375	0.004926	0.9991	0.007887	0.0002739	0.005549	114422	101546	12876	UK Biobank
Workplace had a lot of cigarette smoke from other people smoking: Sometimes	0.06429	0.1121	0.5735	0.5663	0.01607	0.005939	1.009	0.007671	0.006738	0.00592	90168	45115	45053	UK Biobank
Years of cough on most days	0.105	0.1834	0.5726	0.5669	0.03585	0.03837	0.998	0.007135	0.01847	0.005272	12593	NA	NA	UK Biobank
Non-cancer illness code, self-reported: heart valve problem/heart murmur	0.09286	0.1629	0.5699	0.5687	0.06459	0.04665	0.9952	0.006808	0.0008162	0.005241	361141	358688	2453	UK Biobank
Eye problems/disorders: Diabetes related eye disease	-0.04402	0.07725	-0.5699	0.5688	0.01787	0.004278	1.013	0.006675	-0.0054	0.00545	117890	115641	2249	UK Biobank
Pulse wave Arterial Stiffness index	0.04892	0.08604	0.5686	0.5696	0.02159	0.004459	1.013	0.007568	-0.002369	0.00593	118469	NA	NA	UK Biobank
IL2ra	-0.4175	0.7352	-0.5678	0.5701	0.01849	0.05369	1.004	0.008094	0.007122	0.005436	8293	NA	NA	Young Finns Study (YFS)
Diagnoses - main ICD10: F31 Bipolar affective disorder	-0.0484	0.08534	-0.5671	0.5706	0.006903	0.001588	0.9843	0.007971	0.006508	0.006112	361194	360823	371	UK Biobank
Non-cancer illness code, self-reported: hypertension	0.01823	0.03226	0.5649	0.5721	0.1207	0.005556	1.078	0.01864	-0.007622	0.007324	361141	267581	93560	UK Biobank
Time to complete round	0.01855	0.033	0.5622	0.574	0.06125	0.00271	1.031	0.01093	-0.005797	0.006263	354739	NA	NA	UK Biobank
Tobacco smoking: Never smoked	-0.02535	0.04538	-0.5588	0.5763	0.09439	0.009022	1.015	0.00903	0.001261	0.005451	91353	36833	54520	UK Biobank
Job coding: mathematician	0.08306	0.1487	0.5588	0.5763	0.01052	0.005521	0.9903	0.008803	-0.006506	0.006044	89866	89722	144	UK Biobank
Non-cancer illness code, self-reported: helicobacter pylori	-0.06087	0.1094	-0.5565	0.5779	0.003751	0.001344	0.9877	0.006884	0.007855	0.005253	361141	360136	1005	UK Biobank
Other and unspecified glaucoma	0.08703	0.157	0.5545	0.5792	0.002052	0.001343	1.003	0.007069	-0.0006494	0.005601	361194	360621	573	UK Biobank
Birth weight	-0.02162	0.03913	-0.5525	0.5806	0.09489	0.006037	1.055	0.01389	0.0028	0.006448	205475	NA	NA	UK Biobank
Bilateral oophorectomy (both ovaries removed)	-0.0362	0.06569	-0.5511	0.5815	0.02135	0.003219	1.016	0.008116	-0.0008114	0.005409	191515	175886	15629	UK Biobank
Diagnoses - main ICD10: E04 Other non-toxic goitre	0.05275	0.09631	0.5478	0.5838	0.005905	0.001764	1.004	0.007198	-0.001416	0.005754	361194	360142	1052	UK Biobank
Victim of sexual assault	0.03396	0.06232	0.5449	0.5858	0.04018	0.005325	0.9958	0.007998	0.007669	0.005324	116671	99441	17230	UK Biobank
Immature reticulocyte fraction	0.01709	0.03138	0.5447	0.5859	0.1089	0.0129	1.222	0.07292	-0.00716	0.007241	344728	NA	NA	UK Biobank
Particulate matter air pollution (pm2.5); 2010	-0.03549	0.06533	-0.5433	0.5869	0.01291	0.001685	1.033	0.007563	-0.004681	0.005536	329886	NA	NA	UK Biobank
Pain type(s) experienced in last month: Knee pain	0.0214	0.03947	0.5423	0.5876	0.04057	0.002293	1.012	0.009417	0.004319	0.005874	360391	283763	76628	UK Biobank
Macrophage migration Inhibitory Factor (MIF)	0.08909	0.1643	0.5423	0.5876	0.07381	0.05494	0.9994	0.007715	0.005389	0.005962	8293	NA	NA	Young Finns Study (YFS)
Corneal resistance factor (right)	-0.02607	0.04812	-0.5418	0.5879	0.1621	0.01448	1.052	0.01401	-0.003659	0.006044	76630	NA	NA	UK Biobank
Eotaxin	-0.07096	0.1314	-0.5401	0.5891	0.1274	0.07226	1.005	0.008602	0.002636	0.005586	8293	NA	NA	Young Finns Study (YFS)
Illnesses of siblings: None of the above (group 1)	-0.02673	0.04965	-0.5384	0.5903	0.03639	0.002594	1.019	0.008519	-0.002782	0.006043	281979	91010	190969	UK Biobank
Fractured bone site(s): Arm	0.0479	0.089	0.5382	0.5904	0.005024	0.001447	1	0.007589	-0.001152	0.005229	359241	355565	3676	UK Biobank
Diagnoses - main ICD10: J18 Pneumonia, organism unspecified	0.07562	0.1411	0.536	0.592	0.002193	0.001344	1.003	0.007126	0.003995	0.005457	361194	356564	4630	UK Biobank
Non-cancer illness code, self-reported: polymyalgia rheumatica	-0.05716	0.107	-0.5345	0.593	0.003915	0.001259	0.9887	0.007197	-0.0007252	0.005197	361141	360388	753	UK Biobank
Gap coding: Unable to work due to sickness or disability	0.05331	0.09981	0.5341	0.5932	0.01929	0.007102	0.9957	0.007113	0.006864	0.005329	67892	65864	2028	UK Biobank
Spherical power (left)	0.01934	0.03624	0.5336	0.5936	0.2577	0.01628	1.074	0.01444	-0.0005567	0.006465	77739	NA	NA	UK Biobank
Townsend deprivation index at recruitment	0.02186	0.041	0.5331	0.5939	0.03521	0.002104	1.029	0.008414	-0.004406	0.006202	360763	NA	NA	UK Biobank
Destinations on discharge from hospital (recoded): Transfer to other NHS provider	0.05309	0.09964	0.5328	0.5941	0.004119	0.001386	0.9913	0.007551	0.00353	0.005427	359437	358999	438	UK Biobank
Saturated fat	0.0572	0.1076	0.5314	0.5951	0.02644	0.00968	1.008	0.006296	0.004946	0.005106	51453	NA	NA	UK Biobank
Treatment/medication code: gaviscon liquid	0.06817	0.1295	0.5264	0.5986	0.003321	0.001418	0.999	0.007647	0.005642	0.005555	361141	359255	1886	UK Biobank
NA	0.0575	0.1093	0.5263	0.5987	0.003718	0.001369	0.9964	0.007012	0.001043	0.005549	361194	359250	1944	UK Biobank
Malignant neoplasm of respiratory system and intrathoracic organs	0.0575	0.1093	0.5263	0.5987	0.003718	0.001369	0.9964	0.007012	0.001043	0.005549	361194	359250	1944	UK Biobank
Peak expiratory flow (PEF)	-0.01662	0.03166	-0.5248	0.5997	0.1032	0.005436	1.068	0.01604	0.0002508	0.006793	329404	NA	NA	UK Biobank
Tinnitus: Yes, but not now, but have in the past	0.04705	0.09123	0.5157	0.6061	0.01725	0.004166	0.9931	0.007216	0.001755	0.005701	117882	104802	13080	UK Biobank
Non-cancer illness code, self-reported: varicose veins	0.07031	0.1364	0.5153	0.6063	0.002428	0.001305	1.013	0.006556	-0.001519	0.005565	361141	359842	1299	UK Biobank
Diagnoses - main ICD10: R51 Headache	0.04529	0.08793	0.5151	0.6065	0.004971	0.001473	0.9997	0.007024	0.0001088	0.005019	361194	356923	4271	UK Biobank
Easily tired during worst period of anxiety	0.06185	0.1203	0.514	0.6072	0.03586	0.01324	1.007	0.006417	0.003925	0.006169	34121	9577	24544	UK Biobank
Coffee type: Other type of coffee	0.06876	0.1345	0.5114	0.6091	0.003349	0.001758	1.003	0.006897	-0.001702	0.006035	283449	278658	4791	UK Biobank
Nerve, nerve root and plexus disorders	0.02722	0.05347	0.5091	0.6107	0.0188	0.00191	1.01	0.009305	0.003162	0.006162	361194	350296	10898	UK Biobank
Treatment/medication code: flax oil tablet	-0.08048	0.1584	-0.5081	0.6114	0.002125	0.001267	0.9974	0.006921	0.0008086	0.005506	361141	360543	598	UK Biobank
Treatment/medication code: chondroitin product	-0.0588	0.1166	-0.5042	0.6142	0.003014	0.001322	0.9998	0.007006	0.003217	0.005221	361141	356478	4663	UK Biobank
Inverse distance to the nearest road	-0.4956	0.9865	-0.5024	0.6154	0.0004864	0.001314	0.9971	0.006909	0.007964	0.005157	356078	NA	NA	UK Biobank
Age angina diagnosed	-0.06518	0.131	-0.4974	0.6189	0.08491	0.0494	0.9943	0.007914	0.009396	0.005358	10651	NA	NA	UK Biobank
Diagnoses - main ICD10: K81 Cholecystitis	0.07021	0.1413	0.4971	0.6192	0.00216	0.001431	1.001	0.00737	0.001798	0.005083	361194	359264	1930	UK Biobank
Age at first live birth	-0.01666	0.03358	-0.496	0.6199	0.1748	0.007619	1.04	0.01045	0.01011	0.00606	131987	NA	NA	UK Biobank
Body mass index (BMI)	0.01249	0.02521	0.4955	0.6202	0.245	0.01002	1.086	0.02254	-0.009898	0.007568	359983	NA	NA	UK Biobank
Cancer code, self-reported: malignant melanoma	-0.04433	0.08961	-0.4947	0.6208	0.005763	0.001519	0.9911	0.006896	-0.0004092	0.005747	361141	358243	2898	UK Biobank
Diagnoses - main ICD10: N40 Hyperplasia of prostate	-0.03998	0.08089	-0.4943	0.6211	0.006405	0.001802	1.028	0.007841	0.00328	0.005628	361194	356085	5109	UK Biobank
Underlying (primary) cause of death: ICD10: C45.9 Mesothelioma, unspecified	0.05531	0.1122	0.4929	0.6221	0.1725	0.06279	0.9861	0.009443	-0.004968	0.006609	9092	8983	109	UK Biobank
FI1 : numeric addition test	0.04459	0.09077	0.4913	0.6232	0.01456	0.004194	0.998	0.007028	0.002504	0.005312	116723	4758	111965	UK Biobank
How are people in household related to participant: Son and/or daughter (include step-children)	0.04049	0.08257	0.4904	0.6239	0.006916	0.001576	1.002	0.007511	-0.002313	0.005511	358963	237892	121071	UK Biobank
Treatment/medication code: ranitidine	0.04794	0.09791	0.4896	0.6244	0.004767	0.001422	1.003	0.007776	0.002569	0.004997	361141	355206	5935	UK Biobank
IL10	0.2117	0.4325	0.4894	0.6246	0.02869	0.07888	1.012	0.0134	-0.001388	0.005723	8293	NA	NA	Young Finns Study (YFS)
Diagnoses - main ICD10: R79 Other abnormal findings of blood chemistry	-0.04972	0.1017	-0.4887	0.625	0.004169	0.00133	1.007	0.007836	-0.001152	0.005018	361194	358572	2622	UK Biobank
Red blood cell count	-0.01806	0.03698	-0.4882	0.6254	0.1829	0.02033	1.033	0.02952	0.0003515	0.007007	173511	NA	NA	UK Biobank and INTERVAL
Treatment/medication code: calcichew d3 tablet	-0.05271	0.1083	-0.4865	0.6266	0.003642	0.001462	1.002	0.007519	0.01862	0.00576	361141	357718	3423	UK Biobank
Body mass index (BMI)	0.01219	0.02511	0.4853	0.6274	0.2454	0.009964	1.084	0.02212	-0.009684	0.007572	354831	NA	NA	UK Biobank
Vitamin supplement user	0.05631	0.1172	0.4804	0.6309	0.01953	0.009748	1.004	0.007132	0.004188	0.005336	51427	30308	21119	UK Biobank
Duration screen displayed	-0.0254	0.05298	-0.4794	0.6316	0.06088	0.005526	0.9997	0.008223	-0.004998	0.006126	119729	NA	NA	UK Biobank
Completion status of test: Heart rate reached safety level	-0.06378	0.1332	-0.4789	0.632	0.01881	0.009795	1.008	0.006992	0.00167	0.005392	54007	51084	2923	UK Biobank
Workplace very dusty: Often	0.03636	0.07608	0.478	0.6327	0.0348	0.006068	1.012	0.007475	-0.00314	0.005469	89631	80070	9561	UK Biobank
Stromal Cell-Derived Factor 1alpha	0.2209	0.4637	0.4763	0.6339	0.02471	0.05768	0.9925	0.008075	-0.002836	0.00574	8293	NA	NA	Young Finns Study (YFS)
Impedance of whole body	0.01328	0.02806	0.4733	0.636	0.2531	0.0107	1.127	0.02504	0.004769	0.008783	354795	NA	NA	UK Biobank
Diagnoses - main ICD10: N39 Other disorders of urinary system	0.03607	0.07671	0.4703	0.6382	0.007266	0.001457	1.009	0.007662	0.006887	0.005256	361194	350643	10551	UK Biobank
Hair colour (natural, before greying): Light brown	-0.02123	0.04578	-0.4637	0.6429	0.0251	0.005726	1.052	0.02781	0.004148	0.005616	360270	212710	147560	UK Biobank
Other, unspecified and serous retinal detachments	-0.06169	0.1331	-0.4633	0.6431	0.002857	0.001249	1.008	0.007508	0.003231	0.005811	361194	360271	923	UK Biobank
Treatment/medication code: xalacom 0.005%/0.5% eye drops	0.06899	0.1495	0.4615	0.6445	0.002601	0.001545	0.998	0.007567	-0.005413	0.005973	361141	360931	210	UK Biobank
FI7 : synonym	0.03154	0.06875	0.4588	0.6464	0.05335	0.007399	1.011	0.008062	0.01126	0.005757	84560	10534	74026	UK Biobank
Treatment/medication code: codeine	0.0423	0.09253	0.4571	0.6476	0.004782	0.001557	0.9925	0.007731	-0.001193	0.005165	361141	359271	1870	UK Biobank
Job involved shift work: Yes	0.03058	0.06703	0.4561	0.6483	0.03122	0.005529	1.001	0.007431	-0.0003202	0.005688	91149	65451	25698	UK Biobank
Neoplasms	0.02825	0.06238	0.4528	0.6507	0.01603	0.001993	1.011	0.009347	-0.003732	0.005809	361194	291016	70178	UK Biobank
Cereal type: Other (e.g. Cornflakes, Frosties)	-0.01765	0.03912	-0.4512	0.6519	0.03689	0.002431	1.014	0.008902	-0.002728	0.005459	299898	241793	58105	UK Biobank
Ulcerative colitis, NAS	0.04325	0.09647	0.4483	0.6539	0.006206	0.001692	1.014	0.00774	0.007482	0.006264	361194	359291	1903	UK Biobank
Eye problems/disorders: Glaucoma	0.03186	0.07116	0.4477	0.6544	0.04065	0.00526	1.018	0.008473	-0.0008456	0.005853	117890	112798	5092	UK Biobank
Job coding: town planner, development officer	-0.05306	0.1186	-0.4476	0.6545	0.01415	0.006236	0.982	0.007589	0.004197	0.0065	89866	89649	217	UK Biobank
Mouth/teeth dental problems: Dentures	0.01752	0.03934	0.4453	0.6561	0.05506	0.002849	1.033	0.01072	-0.009995	0.006652	359841	298864	60977	UK Biobank
Witnessed sudden violent death	-0.03309	0.07476	-0.4425	0.6581	0.02375	0.004369	1.011	0.007343	0.006812	0.005572	117862	101903	15959	UK Biobank
Decayed, Missing and Filled tooth Surfaces (DMFS) + Dentures	0.01645	0.03731	0.441	0.6592	0.08609	0.003749	1.008	0.0116	-0.01331	0.006632	487823	383317	104506	UK Biobank + GLIDE
Job SOC coding: Food, drink and tobacco process operatives	0.04447	0.1009	0.4406	0.6595	0.01741	0.005555	0.9807	0.008102	-0.005156	0.005723	91149	90902	247	UK Biobank
Gap coding: Full-time or part-time education	-0.0439	0.09967	-0.4405	0.6596	0.02298	0.00735	1.007	0.007741	0.01019	0.005629	68899	56410	12489	UK Biobank
Non-cancer illness code, self-reported: glaucoma	0.03256	0.07397	0.4402	0.6598	0.01192	0.001572	1.016	0.008112	0.0007551	0.005811	361141	357355	3786	UK Biobank
Diagnoses - main ICD10: C44 Other malignant neoplasms of skin	-0.02841	0.06487	-0.438	0.6614	0.01909	0.003476	1	0.01246	-0.003682	0.006033	361194	352108	9086	UK Biobank
#Arthrosis	-0.02112	0.04825	-0.4377	0.6616	0.02906	0.002487	1.027	0.01058	0.01003	0.005883	361194	336217	24977	UK Biobank
Usual side of head for mobile phone use: Right	0.02199	0.05044	0.436	0.6628	0.0264	0.003115	1.008	0.01033	-0.01531	0.006182	303009	127654	175355	UK Biobank
Impedance of leg (left)	0.01286	0.02949	0.4359	0.6629	0.2366	0.01073	1.118	0.02438	-0.003477	0.008714	354811	NA	NA	UK Biobank
Thoughts of death during worst depression	0.04964	0.1141	0.4351	0.6635	0.01892	0.007372	1.008	0.007536	0.002426	0.005444	62648	30018	32630	UK Biobank
Corneal resistance factor (left)	0.02011	0.04627	0.4346	0.6639	0.1484	0.01355	1.035	0.01252	-0.002613	0.006096	76510	NA	NA	UK Biobank
Impedance of arm (left)	0.01271	0.02935	0.4332	0.6648	0.2247	0.00889	1.123	0.02434	0.008791	0.008609	354807	NA	NA	UK Biobank
Mean platelet volume	-0.01551	0.0359	-0.4321	0.6657	0.2477	0.0353	1.063	0.05437	-0.002235	0.007427	173502	NA	NA	UK Biobank and INTERVAL
Job SOC coding: Medical practitioners	0.0414	0.09582	0.4321	0.6657	0.02437	0.005929	1.002	0.006874	0.007183	0.005913	91149	89649	1500	UK Biobank
Hair colour (natural, before greying): Black	-0.0191	0.04461	-0.4281	0.6686	0.03569	0.009997	1.054	0.04837	-0.007765	0.006875	360270	344461	15809	UK Biobank
Workplace very cold: Often	0.03187	0.07446	0.428	0.6686	0.02877	0.005992	1.007	0.006883	0.002496	0.004736	90188	82307	7881	UK Biobank
Been involved in combat or exposed to war-zone	0.05572	0.1306	0.4266	0.6697	0.01015	0.00423	1.005	0.007457	0.003931	0.006209	117954	113944	4010	UK Biobank
Treatment/medication code: gliclazide	0.03091	0.07275	0.4248	0.671	0.008929	0.001521	1.026	0.008591	-0.007429	0.00573	361141	358134	3007	UK Biobank
Illnesses of mother: Breast cancer	-0.03257	0.0768	-0.4241	0.6715	0.008493	0.002009	1.006	0.009354	0.003437	0.005803	330828	303206	27622	UK Biobank
Hypertension	0.05157	0.1223	0.4216	0.6733	0.003918	0.001476	0.9905	0.006586	-0.002891	0.005872	361194	359957	1237	UK Biobank
Mother still alive	0.03532	0.08429	0.419	0.6752	0.005981	0.001602	1.009	0.008237	-0.002755	0.005403	355029	214783	140246	UK Biobank
Palmar fascial fibromatosis [Dupuytren]	0.0299	0.07157	0.4178	0.6761	0.01284	0.004507	1.05	0.03202	-0.006036	0.006281	361194	358246	2948	UK Biobank
Job SOC coding: Town planners	-0.05389	0.1295	-0.4163	0.6772	0.01181	0.006267	0.9849	0.007767	0.003996	0.006476	91149	90928	221	UK Biobank
Platelet crit	0.01223	0.02941	0.4156	0.6777	0.1805	0.01505	1.27	0.04068	0.005781	0.00759	350471	NA	NA	UK Biobank
Neutrophill percentage	0.01611	0.03883	0.4148	0.6783	0.1289	0.01208	1.127	0.03195	0.004631	0.007874	349861	NA	NA	UK Biobank
Treatment/medication code: doxazosin	-0.03542	0.08603	-0.4117	0.6805	0.007669	0.001484	1.011	0.007675	0.007129	0.005705	361141	357098	4043	UK Biobank
Disorders of brain, other and unspecified	0.04805	0.1169	0.4111	0.681	0.004201	0.001634	0.9775	0.008748	0.001018	0.006837	361194	361067	127	UK Biobank
Treatment/medication code: salmeterol product	0.06754	0.1651	0.4092	0.6824	0.001991	0.001332	1.003	0.007877	0.002918	0.006299	361141	360917	224	UK Biobank
Substances taken for depression: Unprescribed medication (more than once)	-0.04983	0.122	-0.4086	0.6829	0.009544	0.004129	0.994	0.007139	0.005423	0.005496	117763	113652	4111	UK Biobank
Heel broadband ultrasound attenuation (left)	-0.01569	0.03847	-0.4079	0.6834	0.2384	0.02839	1.029	0.0209	0.0005348	0.006583	114625	NA	NA	UK Biobank
Smoking status: Current	0.01481	0.03639	0.407	0.684	0.05267	0.002845	1.005	0.01038	-0.007964	0.006295	359706	322618	37088	UK Biobank
Workplace very noisy: Rarely/never	-0.03465	0.08609	-0.4025	0.6874	0.02684	0.006582	1.005	0.008131	0.01652	0.005775	90897	21382	69515	UK Biobank
Job SOC coding: Elementary office occupations n.e.c.	-0.0458	0.1141	-0.4013	0.6882	0.01142	0.005249	1	0.006911	-0.00228	0.005225	91149	87809	3340	UK Biobank
Age cataract diagnosed	0.1338	0.3336	0.4011	0.6883	0.04209	0.09443	0.9981	0.006885	-0.004782	0.005733	5020	NA	NA	UK Biobank
Home area population density - urban or rural: Scotland - Other Urban Area	-0.04387	0.1098	-0.3997	0.6894	0.003356	0.001588	1.055	0.007335	-0.0009896	0.005194	357712	353714	3998	UK Biobank
Thalamus volume	-0.03956	0.09939	-0.398	0.6906	0.1377	0.04442	0.9846	0.007684	0.001881	0.005705	30724	NA	NA	ENIGMA
Treatment/medication code: diclofenac sodium+misoprostol	0.04693	0.1179	0.3981	0.6906	0.003211	0.001394	0.9835	0.007377	0.000964	0.005788	361141	360890	251	UK Biobank
Diabetes diagnosed by doctor	0.01591	0.04	0.3979	0.6907	0.04066	0.002701	1.065	0.01362	-0.0105	0.006329	360192	342917	17275	UK Biobank
Manifestations of mania or irritability: I was more talkative than usual	0.02786	0.07079	0.3935	0.6939	0.02616	0.004675	1	0.006868	0.008736	0.005466	114422	108957	5465	UK Biobank
Noninfectious colitis NAS	0.03331	0.08526	0.3907	0.696	0.006725	0.001439	0.9941	0.006798	0.009435	0.005541	361194	352249	8945	UK Biobank
Job SOC coding: Ship and hovercraft officers	0.04574	0.1173	0.3899	0.6966	0.01132	0.005282	0.98	0.007724	-0.003904	0.005957	91149	90807	342	UK Biobank
Cognitive Performance	0.0104	0.02673	0.3891	0.6972	0.2039	0.007907	1.005	0.01628	0.01225	0.006889	257841	NA	NA	SSGAC
Vitamin and/or mineral supplement use: Vitamin C	0.06361	0.1636	0.3889	0.6973	0.01315	0.01051	0.9975	0.007425	0.003781	0.005266	51427	48136	3291	UK Biobank
Treatment/medication code: glucosamine product	0.0332	0.08548	0.3884	0.6977	0.006141	0.001506	1.008	0.007491	0.005018	0.005711	361141	336928	24213	UK Biobank
Handedness (chirality/laterality): Left-handed	0.02535	0.06575	0.3856	0.6998	0.01034	0.001539	1.001	0.00798	6.847e-05	0.005854	360913	326328	34585	UK Biobank
Ever had known person concerned about, or recommend reduction of, alcohol consumption: Yes, but not in the last year	-0.04129	0.1072	-0.3854	0.6999	0.01302	0.004202	1.002	0.007102	0.004314	0.005384	117880	112398	5482	UK Biobank
Usual side of head for mobile phone use: Equally left and right	-0.02692	0.07004	-0.3844	0.7007	0.01357	0.001877	1.004	0.007627	0.008461	0.005595	303009	283157	19852	UK Biobank
Qualifications: NVQ or HND or HNC or equivalent	0.02399	0.06244	0.3843	0.7008	0.01407	0.001651	1.008	0.007679	0.004447	0.005964	357549	291005	66544	UK Biobank
Reason for reducing amount of alcohol drunk: Illness or ill health	0.04616	0.1204	0.3835	0.7013	0.009798	0.003614	1.007	0.007662	0.002072	0.006053	134033	124521	9512	UK Biobank
Rotator cuff syndrome	0.03099	0.08097	0.3827	0.7019	0.007842	0.001498	0.9924	0.007794	-0.003571	0.005549	361194	358909	2285	UK Biobank
Diagnoses - main ICD10: K60 Fissure and fistula of anal and rectal regions	0.03759	0.09848	0.3817	0.7027	0.005195	0.001359	0.9899	0.007621	0.002111	0.005475	361194	359085	2109	UK Biobank
Treatment/medication code: clopidogrel	0.04051	0.1062	0.3814	0.7029	0.003895	0.001444	1.005	0.007418	0.00115	0.005663	361141	358851	2290	UK Biobank
Intra-ocular pressure, Goldmann-correlated (left)	-0.01538	0.04071	-0.3778	0.7056	0.187	0.01223	1.035	0.0126	0.0008778	0.00596	76510	NA	NA	UK Biobank
Forced expiratory volume in 1-second (FEV1), predicted	0.01184	0.03143	0.3767	0.7064	0.4315	0.02578	1.114	0.02517	-0.008484	0.007647	117241	NA	NA	UK Biobank
Job coding: other general office clerical tasks including: office junior, office worker, photocopy/print room operator, office machinist	-0.04265	0.1134	-0.376	0.7069	0.01187	0.005262	1.001	0.006779	-0.00304	0.005245	89866	86596	3270	UK Biobank
How are people in household related to participant: Husband, wife or partner	0.01612	0.04292	0.3755	0.7073	0.02622	0.001872	1.007	0.008462	-0.007193	0.005368	358963	93225	265738	UK Biobank
Diagnoses - main ICD10: Z09 Follow-up examination after treatment for conditions other than malignant neoplasms	-0.03116	0.08319	-0.3746	0.708	0.005783	0.001363	0.9941	0.006897	0.003106	0.005098	361194	352730	8464	UK Biobank
Transport type for commuting to job workplace: Public transport	-0.02204	0.05915	-0.3727	0.7094	0.03047	0.00327	1.019	0.00859	0.004692	0.006381	190832	151177	39655	UK Biobank
Potassium in urine	-0.01645	0.04417	-0.3724	0.7096	0.03965	0.002345	1.014	0.00922	-0.007196	0.006349	350053	NA	NA	UK Biobank
Trigger finger	-0.03984	0.1074	-0.3708	0.7107	0.004378	0.001475	1.005	0.007397	0.005632	0.005217	361194	359195	1999	UK Biobank
Low back pain	0.02802	0.07592	0.3691	0.7121	0.01077	0.00167	0.9875	0.007903	-0.005244	0.005973	361194	355771	5423	UK Biobank
Intra-ocular pressure, corneal-compensated (right)	-0.01723	0.04737	-0.3638	0.716	0.1108	0.009437	1.017	0.01003	-0.001264	0.006439	76630	NA	NA	UK Biobank
Illnesses of siblings: Bowel cancer	0.03916	0.1077	0.3634	0.7163	0.004623	0.001781	0.9985	0.006696	-0.00304	0.004888	279242	272515	6727	UK Biobank
Cereal type: Bran cereal (e.g. All Bran, Branflakes)	0.02907	0.08032	0.3619	0.7174	0.008835	0.001812	1.013	0.007475	-0.009053	0.005341	299898	249289	50609	UK Biobank
Retinal detachments and breaks	-0.03096	0.0856	-0.3616	0.7176	0.008182	0.001615	1.009	0.007216	0.007202	0.005608	361194	358151	3043	UK Biobank
Diagnoses - main ICD10: M15 Polyarthrosis	0.0449	0.1248	0.3598	0.719	0.002715	0.001237	1.005	0.006833	0.004265	0.005209	361194	359930	1264	UK Biobank
Interpolated Age of participant when cancer first diagnosed	-0.05018	0.1396	-0.3594	0.7193	0.02274	0.01643	1.004	0.006881	-0.001861	0.004994	30871	NA	NA	UK Biobank
FI10 : arithmetic sequence recognition	0.02541	0.07069	0.3594	0.7193	0.1602	0.02685	0.9989	0.007987	0.004001	0.005397	20880	4159	16721	UK Biobank
Job coding: machine operator, processor, foreman	0.03557	0.09915	0.3588	0.7198	0.01846	0.005702	0.9805	0.008254	-0.004523	0.005835	89866	89623	243	UK Biobank
Non-cancer illness code, self-reported: rheumatoid arthritis	-0.03546	0.09905	-0.358	0.7203	0.005883	0.001491	1.002	0.007437	0.009725	0.005778	361141	357124	4017	UK Biobank
Diagnoses - main ICD10: I12 Hypertensive renal disease	0.04856	0.1356	0.358	0.7204	0.002958	0.001407	0.9824	0.007699	-0.0006322	0.006094	361194	361018	176	UK Biobank
STROKE	0.07177	0.2012	0.3567	0.7213	0.001202	0.001342	1.017	0.007221	-0.001046	0.005556	361194	355048	6146	UK Biobank
Mean sphered cell volume	0.01147	0.03243	0.3538	0.7235	0.1639	0.01714	1.242	0.05933	0.002053	0.007559	344729	NA	NA	UK Biobank
Diagnoses - main ICD10: E11 Non-insulin-dependent diabetes mellitus	-0.04457	0.1262	-0.3531	0.724	0.002495	0.001402	1.009	0.007827	0.000229	0.005454	361194	360489	705	UK Biobank
High light scatter reticulocyte percentage	0.01321	0.03744	0.3529	0.7242	0.06243	0.006271	1.084	0.03177	-0.007093	0.006651	344729	NA	NA	UK Biobank
Illnesses of father: Stroke	-0.03805	0.1085	-0.3508	0.7257	0.003934	0.001515	1.011	0.006742	0.01204	0.005245	314801	265628	49173	UK Biobank
Tense, sore, or aching muscles during worst period of anxiety	0.02622	0.07498	0.3496	0.7266	0.07357	0.01642	0.9971	0.006623	0.0007666	0.005213	33301	20305	12996	UK Biobank
Treatment/medication code: dihydrocodeine	-0.04178	0.1208	-0.3459	0.7294	0.003294	0.001446	0.9979	0.007612	0.01032	0.005609	361141	359851	1290	UK Biobank
Diastolic blood pressure, automated reading	-0.01072	0.03105	-0.3451	0.73	0.1338	0.005699	1.077	0.01745	-0.01261	0.00709	340162	NA	NA	UK Biobank
More irritable than usual during worst period of anxiety	-0.0383	0.1122	-0.3415	0.7328	0.03308	0.01445	1.008	0.007082	0.007016	0.005033	33425	9411	24014	UK Biobank
Non-cancer illness code, self-reported: stroke	-0.04327	0.1271	-0.3404	0.7336	0.002986	0.00132	1.009	0.007302	0.003438	0.006223	361141	356305	4836	UK Biobank
White blood cell count	0.01437	0.04262	0.3372	0.736	0.1811	0.01846	0.9706	0.02223	0.006927	0.007379	173515	NA	NA	UK Biobank and INTERVAL
Treatment/medication code: risedronate sodium	0.06064	0.1801	0.3368	0.7363	0.002068	0.001195	0.9947	0.006475	0.007126	0.005982	361141	360423	718	UK Biobank
Illnesses of siblings: Stroke	0.04485	0.1335	0.336	0.7369	0.003534	0.001741	1.006	0.007125	0.001949	0.005246	279577	270380	9197	UK Biobank
Maternal smoking around birth	0.01428	0.04278	0.3338	0.7385	0.04664	0.002858	1.031	0.009742	0.006312	0.006702	309942	214760	95182	UK Biobank
Mean corpuscular haemoglobin concentration	0.0141	0.04275	0.3298	0.7415	0.03902	0.00504	1.037	0.01708	-0.007041	0.006013	350468	NA	NA	UK Biobank
Coeliac disease	0.0373	0.1144	0.3261	0.7444	0.005005	0.00155	0.9912	0.007682	0.01353	0.005783	361194	360352	842	UK Biobank
Diagnoses - main ICD10: I80 Phlebitis and thrombophlebitis	0.02431	0.07498	0.3242	0.7458	0.009048	0.001837	1.001	0.009885	0.002598	0.005613	361194	358905	2289	UK Biobank
Type of tobacco previously smoked: Manufactured cigarettes	0.04024	0.1243	0.3236	0.7462	0.01154	0.00482	1.008	0.006805	-0.005024	0.005843	89224	10111	79113	UK Biobank
6mm asymmetry angle (left)	-0.02524	0.07801	-0.3236	0.7463	0.06506	0.01318	1.027	0.007317	0.002913	0.005635	40683	NA	NA	UK Biobank
Number of attempts	0.01534	0.04764	0.3219	0.7475	0.06051	0.005551	1.01	0.009101	-0.01113	0.005318	119729	23991	95738	UK Biobank
Vitamin and/or mineral supplement use: Vitamin E	0.05346	0.1662	0.3217	0.7477	0.01482	0.01004	1.001	0.006759	0.002951	0.005732	51427	50466	961	UK Biobank
Leisure/social activities: None of the above	-0.01319	0.04131	-0.3193	0.7495	0.03739	0.002147	1.015	0.00834	0.0009772	0.005436	360063	251359	108704	UK Biobank
Illnesses of siblings: Lung cancer	-0.05689	0.1784	-0.3188	0.7499	0.002764	0.002071	1.006	0.00803	-0.01022	0.00564	279301	273112	6189	UK Biobank
Job coding: author, writer, biographer, book editor, novelist, dramatist, playwright, poet	0.04428	0.1395	0.3174	0.7509	0.01152	0.005189	0.9872	0.0079	0.008188	0.007025	89866	89589	277	UK Biobank
Platelet count	0.01172	0.0371	0.316	0.752	0.216	0.01838	1.03	0.03092	0.008747	0.007263	173510	NA	NA	UK Biobank and INTERVAL
Hair colour (natural, before greying): Other	-0.03516	0.1114	-0.3158	0.7522	0.00359	0.001541	1.012	0.006576	-0.002503	0.005027	360270	355789	4481	UK Biobank
Hippocampus volume	0.02941	0.09324	0.3154	0.7524	0.1698	0.04639	0.9839	0.007707	-0.005141	0.005968	30721	NA	NA	ENIGMA
Type of tobacco previously smoked: Cigars or pipes	-0.04851	0.1543	-0.3144	0.7532	0.006962	0.005332	1.003	0.006023	0.007367	0.005908	89224	85091	4133	UK Biobank
FI3 : word interpolation	0.01404	0.04469	0.3141	0.7535	0.08744	0.00617	1.007	0.008181	0.009757	0.006301	116815	18062	98753	UK Biobank
Non-butter spread type details: Other low or reduced fat spread	0.02911	0.09367	0.3108	0.756	0.01091	0.002959	0.9962	0.007478	-0.0005916	0.006329	190094	171059	19035	UK Biobank
Bipolar and major depression status: Probable Recurrent major depression (moderate)	0.02417	0.07945	0.3042	0.761	0.0304	0.006162	0.9939	0.006542	-0.002135	0.00579	86895	75993	10902	UK Biobank
Worked with materials containing asbestos: Sometimes	-0.0303	0.09972	-0.3039	0.7612	0.02784	0.007175	0.9983	0.00754	0.003653	0.005678	77361	68964	8397	UK Biobank
Mineral and other dietary supplements: Fish oil (including cod liver oil)	0.0143	0.04723	0.3028	0.762	0.02596	0.001941	1.017	0.008795	0.006402	0.006012	360016	245885	114131	UK Biobank
Mesothelioma	0.03777	0.1251	0.3019	0.7627	0.003371	0.001546	0.9948	0.009113	-0.006815	0.006351	361194	361029	165	UK Biobank
Mesothelioma	0.03777	0.1251	0.3019	0.7627	0.003371	0.001546	0.9948	0.009113	-0.006815	0.006351	361194	361029	165	UK Biobank
NA	0.03145	0.1046	0.3008	0.7636	0.004164	0.001553	0.9825	0.008269	0.007217	0.005935	361194	360685	509	UK Biobank
Mean reticulocyte volume	0.009866	0.03298	0.2992	0.7648	0.1528	0.01604	1.231	0.06573	-0.002339	0.007524	344728	NA	NA	UK Biobank
Triglycerides	-0.01281	0.04293	-0.2985	0.7653	0.09886	0.02479	0.847	0.03088	0.005911	0.006803	188580	NA	NA	GLGC
Medication for cholesterol, blood pressure, diabetes, or take exogenous hormones: None of the above	0.01397	0.04706	0.2968	0.7666	0.06909	0.004965	1.016	0.01126	0.001482	0.006504	193148	59810	133338	UK Biobank
Speech-reception-threshold (SRT) estimate (right)	-0.02655	0.08954	-0.2965	0.7668	0.0179	0.004875	1.007	0.007405	-0.001031	0.005353	114720	NA	NA	UK Biobank
Treatment/medication code: bendrofluazide	-0.02536	0.08562	-0.2961	0.7671	0.006184	0.001475	0.9935	0.007464	-0.00514	0.005415	361141	359219	1922	UK Biobank
Reticulocyte percentage	0.01148	0.03877	0.2961	0.7672	0.05731	0.005915	1.053	0.02599	-0.008885	0.006437	344728	NA	NA	UK Biobank
Type 2 diabetes	-0.03815	0.1293	-0.295	0.768	0.002398	0.001409	1.009	0.007836	-6.671e-05	0.005447	361194	360306	888	UK Biobank
Treatment/medication code: valsartan	0.02892	0.09802	0.295	0.768	0.005359	0.001406	0.9884	0.006932	-0.002615	0.005388	361141	359434	1707	UK Biobank
Gap coding: Looking after the home and/or family	0.03252	0.1105	0.2943	0.7685	0.02072	0.00741	0.9962	0.007326	0.003578	0.005178	69370	44793	24577	UK Biobank
Destinations on discharge from hospital (recoded): Transfer to other NHS provider: General ward, young physically disabled, A&E	0.04706	0.1628	0.2891	0.7725	0.001739	0.00138	1.004	0.00726	-0.003442	0.005466	359670	354430	5240	UK Biobank
Diagnoses - main ICD10: I48 Atrial fibrillation and flutter	0.01938	0.06707	0.2889	0.7726	0.01779	0.002281	1.014	0.01162	-0.001735	0.005457	361194	354838	6356	UK Biobank
Job coding: primary /junior school teacher or teaching professional, nursery school teacher (including head teacher)	0.03581	0.1239	0.289	0.7726	0.01691	0.006119	0.9951	0.007877	-0.0007676	0.006415	89866	84311	5555	UK Biobank
Age heart attack diagnosed	0.03857	0.1337	0.2886	0.7729	0.1231	0.06118	0.9881	0.007233	-0.001743	0.005409	8024	NA	NA	UK Biobank
Cereal type: Muesli	-0.01072	0.03725	-0.2878	0.7735	0.0524	0.002681	1.025	0.008811	0.01124	0.005852	299898	238375	61523	UK Biobank
Completion status of test: Fully completed	0.03932	0.1381	0.2848	0.7758	0.01674	0.009516	1.004	0.007271	-0.00193	0.005358	54007	3792	50215	UK Biobank
Chest pain or discomfort walking normally	-0.01932	0.06784	-0.2847	0.7759	0.07679	0.01007	1.003	0.007495	0.002273	0.005632	55737	46120	9617	UK Biobank
Doctor diagnosed sarcoidosis	0.03271	0.1149	0.2846	0.7759	0.01268	0.006005	0.9975	0.007903	0.001782	0.006118	91787	91392	395	UK Biobank
Diagnoses - main ICD10: M23 Internal derangement of knee	-0.01712	0.06034	-0.2837	0.7766	0.01192	0.001833	1.011	0.007883	0.006541	0.005719	361194	349363	11831	UK Biobank
Own or rent accommodation lived in: Own with a mortgage	-0.0185	0.06557	-0.2822	0.7778	0.01223	0.001744	1	0.008137	0.004638	0.005621	356340	225107	131233	UK Biobank
Meniscus derangement	-0.01693	0.06001	-0.2822	0.7778	0.01145	0.001759	1.013	0.007716	0.004223	0.005794	361194	350363	10831	UK Biobank
Job SOC coding: Heavy goods vehicle drivers	-0.02857	0.1017	-0.2808	0.7789	0.01839	0.005167	0.9839	0.00687	0.003562	0.005357	91149	90448	701	UK Biobank
Corneal hysteresis (right)	-0.0148	0.05273	-0.2807	0.7789	0.128	0.01149	1.035	0.01104	-0.002449	0.006446	76630	NA	NA	UK Biobank
Diagnoses - main ICD10: R14 Flatulence and related conditions	0.02856	0.1024	0.2789	0.7803	0.004421	0.001427	0.9817	0.007953	0.00709	0.005215	361194	360863	331	UK Biobank
Diagnoses - main ICD10: R53 Malaise and fatigue	0.04448	0.1598	0.2784	0.7807	0.002157	0.001498	0.9955	0.007329	0.004129	0.006246	361194	360376	818	UK Biobank
Diagnoses - main ICD10: D86 Sarcoidosis	0.03687	0.1337	0.2758	0.7827	0.002926	0.001493	0.9955	0.007798	-0.001967	0.006911	361194	361024	170	UK Biobank
Cereal type: Biscuit cereal (e.g. Weetabix)	-0.0195	0.07074	-0.2757	0.7828	0.01083	0.001958	1.018	0.007628	-0.0028	0.005435	299898	246588	53310	UK Biobank
Non-cancer illness code, self-reported: hyperthyroidism/thyrotoxicosis	0.02328	0.08447	0.2757	0.7828	0.007358	0.001886	1.004	0.008257	-0.002599	0.005803	361141	358411	2730	UK Biobank
3mm asymmetry angle (left)	0.01761	0.06404	0.275	0.7833	0.06263	0.008661	1.012	0.0072	-0.0002762	0.006143	73818	NA	NA	UK Biobank
Age of primiparous women at birth of child	0.02269	0.08272	0.2743	0.7838	0.1093	0.022	1.001	0.007457	-0.001255	0.006286	25545	NA	NA	UK Biobank
Home area population density - urban or rural: England/Wales - Urban - less sparse	0.02555	0.09312	0.2744	0.7838	0.005467	0.001559	1.123	0.007911	0.001328	0.006024	357712	78712	279000	UK Biobank
Why stopped smoking: None of the above	-0.01948	0.07111	-0.2739	0.7842	0.03786	0.006027	0.9982	0.007039	-0.007818	0.00518	88516	70768	17748	UK Biobank
Accumbens volume	0.03616	0.1323	0.2733	0.7846	0.07194	0.04077	0.9859	0.006901	0.0004804	0.005836	30718	NA	NA	ENIGMA
Mineral and other dietary supplements: Glucosamine	0.01452	0.05321	0.2728	0.785	0.02309	0.001895	1.015	0.007709	0.01149	0.006591	360016	289798	70218	UK Biobank
3mm weak meridian (left)	0.01003	0.03681	0.2725	0.7852	0.3277	0.02974	1.091	0.03149	-0.01062	0.006308	75398	NA	NA	UK Biobank
Peripheral artery disease	0.03838	0.1408	0.2725	0.7852	0.002265	0.001405	1.009	0.007116	-0.0007844	0.005051	361194	359964	1230	UK Biobank
Illnesses of mother: Lung cancer	-0.02927	0.1079	-0.2714	0.7861	0.00362	0.00155	1.008	0.007059	-0.0003511	0.005461	330689	317000	13689	UK Biobank
Usual side of head for mobile phone use: Left	-0.0148	0.05472	-0.2704	0.7868	0.02294	0.002831	1.009	0.01009	0.01154	0.006162	303009	195207	107802	UK Biobank
Heel broadband ultrasound attenuation (right)	0.0112	0.04149	0.27	0.7871	0.241	0.02852	1.031	0.01995	-0.004972	0.006985	114609	NA	NA	UK Biobank
IL6	0.1182	0.4399	0.2687	0.7882	0.0206	0.05952	1.003	0.007828	-0.002748	0.005703	8293	NA	NA	Young Finns Study (YFS)
Treatment/medication code: nicorandil	-0.03409	0.1274	-0.2675	0.7891	0.002824	0.001363	1.013	0.007238	0.006752	0.005738	361141	359989	1152	UK Biobank
Illnesses of siblings: Breast cancer	-0.03272	0.1224	-0.2673	0.7892	0.003538	0.002008	1.006	0.007314	-0.003252	0.005345	279478	267033	12445	UK Biobank
Job SOC coding: Primary and nursery education teaching professionals	0.03277	0.1227	0.2671	0.7894	0.01631	0.005943	0.9962	0.00782	-0.001011	0.006359	91149	85524	5625	UK Biobank
Bread intake	0.009969	0.03786	0.2633	0.7923	0.04727	0.002994	1.013	0.01128	0.004558	0.006261	353030	NA	NA	UK Biobank
Mean corpuscular volume	-0.006857	0.02635	-0.2602	0.7947	0.1875	0.01818	1.26	0.06934	0.002518	0.007401	350473	NA	NA	UK Biobank
Non-cancer illness code, self-reported: leg claudication/ intermittent claudication	0.03934	0.1522	0.2585	0.796	0.002603	0.00149	0.993	0.008746	0.000519	0.006889	361141	360864	277	UK Biobank
Dissection of aorta	0.03589	0.1404	0.2557	0.7982	0.002314	0.00153	0.9906	0.008761	-0.008363	0.00638	361194	361065	129	UK Biobank
Job coding: management information officer, conference/events co-ordinator/organiser, exhibition officer, work study engineer/officer/analyst, contract adviser/agent, election agent, business system analyst	-0.02399	0.09435	-0.2543	0.7993	0.01713	0.005174	0.9867	0.007144	0.008397	0.005247	89866	88009	1857	UK Biobank
Treatment/medication code: thyroxine product	0.02536	0.1001	0.2535	0.7999	0.009209	0.002376	1.002	0.009739	-0.00667	0.006736	361141	356895	4246	UK Biobank
Reason for glasses/contact lenses: For 'astigmatism'	0.01868	0.07379	0.2532	0.8001	0.009894	0.00166	1.012	0.007398	0.003593	0.006015	360677	350925	9752	UK Biobank
Fluid intelligence score	0.008	0.03205	0.2496	0.8029	0.2355	0.01038	1.036	0.01129	0.01564	0.006949	117131	NA	NA	UK Biobank
Night shifts worked: This type of shift pattern was not worked during job	0.02818	0.1134	0.2486	0.8037	0.04026	0.01981	0.9977	0.007521	0.002719	0.00469	25697	917	24780	UK Biobank
Spread type: Other type of spread/margarine	0.01202	0.04878	0.2465	0.8053	0.0302	0.002202	1.003	0.009417	-0.01376	0.006003	360291	169698	190593	UK Biobank
Treatment/medication code: sumatriptan	-0.02689	0.1093	-0.246	0.8057	0.002856	0.00143	1.011	0.007217	-0.001354	0.004914	361141	360155	986	UK Biobank
Manifestations of mania or irritability: I was more active than usual	0.01965	0.08201	0.2396	0.8107	0.01821	0.004519	1.004	0.007427	0.0119	0.0059	114422	108734	5688	UK Biobank
Job coding: medical doctor, general practitioner, hospital consultant	0.02346	0.09807	0.2392	0.8109	0.02406	0.006297	0.9997	0.006963	0.007822	0.005936	89866	88399	1467	UK Biobank
Platelet distribution width	-0.007592	0.03221	-0.2357	0.8136	0.1844	0.02154	1.198	0.06674	-0.002467	0.007924	350470	NA	NA	UK Biobank
Medication for cholesterol, blood pressure or diabetes: Blood pressure medication	0.008948	0.03803	0.2353	0.814	0.1126	0.006463	1.05	0.0114	-0.003163	0.006334	165340	124353	40987	UK Biobank
Job coding: civil engineer	-0.02757	0.1174	-0.2348	0.8143	0.01429	0.005557	0.9838	0.007866	0.003393	0.006042	89866	89383	483	UK Biobank
Adopted as a child	0.02146	0.0916	0.2343	0.8148	0.005702	0.001332	1.003	0.007625	-0.003929	0.005346	360450	355292	5158	UK Biobank
Why reduced smoking: Health precaution	-0.0305	0.1334	-0.2287	0.8191	0.07876	0.04229	0.9888	0.006968	0.009308	0.005517	11443	6000	5443	UK Biobank
Transport type for commuting to job workplace: Car/motor vehicle	0.01397	0.06127	0.2279	0.8197	0.02717	0.003191	1.014	0.007963	0.0008111	0.00594	190832	38351	152481	UK Biobank
How are people in household related to participant: Mother and/or father	-0.03316	0.1458	-0.2275	0.82	0.002382	0.001413	1.005	0.007247	-0.0007279	0.005511	358963	352661	6302	UK Biobank
RANTES	0.03156	0.1387	0.2275	0.82	0.09645	0.05701	0.9897	0.007557	0.001168	0.0056	8293	NA	NA	Young Finns Study (YFS)
Non-cancer illness code, self-reported: heart attack/myocardial infarction	0.01195	0.05264	0.227	0.8204	0.01938	0.001775	1.012	0.008646	-0.00819	0.005606	361141	352902	8239	UK Biobank
Cylindrical power (right)	0.01824	0.08044	0.2268	0.8206	0.03291	0.006307	1.004	0.006748	0.001713	0.006221	77983	NA	NA	UK Biobank
Vascular/heart problems diagnosed by doctor: Stroke	0.02678	0.1206	0.2221	0.8242	0.003066	0.001342	1.01	0.00739	0.002197	0.00606	360420	354833	5587	UK Biobank
Malignant neoplasm of breast	-0.01635	0.07376	-0.2217	0.8245	0.01188	0.002052	1.027	0.01004	-0.006119	0.005894	361194	351473	9721	UK Biobank
Malignant neoplasm of breast	-0.01635	0.07376	-0.2217	0.8245	0.01188	0.002052	1.027	0.01004	-0.006119	0.005894	361194	351473	9721	UK Biobank
Non-cancer illness code, self-reported: other abdominal problem	-0.02536	0.1146	-0.2213	0.8248	0.003768	0.001386	0.9878	0.00741	-0.002102	0.005723	361141	360719	422	UK Biobank
Diagnoses - main ICD10: C02 Malignant neoplasm of other and unspecified parts of tongue	0.03146	0.143	0.22	0.8259	0.002511	0.001386	0.994	0.007454	-0.00317	0.006391	361194	361042	152	UK Biobank
Dentures	0.008461	0.03855	0.2195	0.8263	0.0947	0.004252	1.088	0.01158	-0.01218	0.006915	461031	383317	77714	UK Biobank
Starchy food consumers	-0.02561	0.1168	-0.2193	0.8264	0.02144	0.01014	1.002	0.007368	0.002721	0.005048	51427	37721	13706	UK Biobank
Diagnoses - main ICD10: G56 Mononeuropathies of upper limb	0.01143	0.05269	0.2169	0.8282	0.01979	0.00202	1.01	0.009329	0.004313	0.006156	361194	353064	8130	UK Biobank
Difficulty concentrating during worst period of anxiety	-0.03112	0.1439	-0.2163	0.8288	0.02259	0.01406	1.005	0.006983	0.00269	0.00549	34879	8479	26400	UK Biobank
Number of things worried about during worst period of anxiety	-0.02393	0.1106	-0.2163	0.8288	0.03962	0.013	0.9831	0.007252	0.000137	0.005628	35558	19915	15643	UK Biobank
Job SOC coding: Authors, writers	0.02842	0.1314	0.2162	0.8288	0.0117	0.005425	0.9859	0.007738	0.009313	0.006697	91149	90836	313	UK Biobank
Non-cancer illness code, self-reported: peripheral vascular disease	0.02472	0.115	0.2149	0.8298	0.00381	0.001469	0.9807	0.008473	0.00058	0.006093	361141	360477	664	UK Biobank
Job SOC coding: Business and related associate professionals n.e.c.	-0.02189	0.102	-0.2148	0.83	0.01542	0.004824	0.9872	0.007023	0.008519	0.00534	91149	89169	1980	UK Biobank
Interferon gamma-induced Protein 10 (IP10)	-0.04303	0.2058	-0.2091	0.8344	0.04958	0.05767	1.008	0.008321	0.003112	0.005792	8293	NA	NA	Young Finns Study (YFS)
FI9 : concept interpolation	-0.01191	0.05719	-0.2083	0.835	0.1639	0.01723	1.003	0.007683	0.0017	0.006129	35147	15446	19701	UK Biobank
Substances taken for depression: Drugs or alcohol (more than once)	0.01498	0.0719	0.2083	0.835	0.02648	0.004619	0.9984	0.007872	0.009203	0.005328	117763	109136	8627	UK Biobank
Ever seen an un-real vision	0.01874	0.09055	0.2069	0.8361	0.01139	0.004374	1.009	0.007191	9.909e-05	0.005325	116787	113019	3768	UK Biobank
Medication for cholesterol, blood pressure or diabetes: Insulin	0.02489	0.121	0.2058	0.8369	0.009971	0.003475	1.009	0.008727	0.001462	0.006086	165340	163092	2248	UK Biobank
Workplace full of chemical or other fumes: Often	-0.0207	0.1006	-0.2057	0.837	0.0174	0.00555	0.9986	0.007303	0.003262	0.005283	88735	82863	5872	UK Biobank
Fractured bone site(s): Wrist	0.01788	0.08884	0.2013	0.8405	0.006354	0.001568	1.008	0.008021	0.00479	0.005371	359241	352041	7200	UK Biobank
Diagnoses - main ICD10: N32 Other disorders of bladder	-0.02184	0.1086	-0.201	0.8407	0.003894	0.001343	1.001	0.007385	0.004091	0.005338	361194	356956	4238	UK Biobank
Age at last live birth	0.00841	0.04201	0.2002	0.8413	0.09291	0.005573	1.024	0.009444	0.005601	0.006147	131806	NA	NA	UK Biobank
Diagnoses - main ICD10: K51 Ulcerative colitis	0.01913	0.09579	0.1997	0.8417	0.006811	0.001706	1.011	0.007967	0.007785	0.006241	361194	359051	2143	UK Biobank
Job coding: heavy goods vehicle (hgv) driver, lorry or truck driver, tanker driver, haulage driver	-0.01933	0.09779	-0.1976	0.8433	0.01932	0.005168	0.9818	0.00658	0.002721	0.0055	89866	89195	671	UK Biobank
Sitting height	0.005105	0.02623	0.1947	0.8457	0.3231	0.01841	1.214	0.04389	-0.01831	0.008322	360066	NA	NA	UK Biobank
Job coding: driving instructor, hgv instructor	0.02803	0.1459	0.1922	0.8476	0.00985	0.006363	0.9893	0.009381	0.005863	0.006644	89866	89742	124	UK Biobank
Medication for cholesterol, blood pressure or diabetes: Cholesterol lowering medication	0.008338	0.04374	0.1906	0.8488	0.06959	0.009548	1.056	0.02569	-0.005447	0.006088	165340	127283	38057	UK Biobank
3mm asymmetry index (left)	-0.02505	0.1319	-0.19	0.8493	0.01599	0.007468	0.9955	0.007295	-0.001651	0.00573	73818	NA	NA	UK Biobank
Diagnoses - main ICD10: S52 Fracture of forearm	0.0166	0.08751	0.1897	0.8495	0.0071	0.001632	1.011	0.007351	-0.00632	0.005814	361194	356114	5080	UK Biobank
Age diabetes diagnosed	0.0296	0.1561	0.1896	0.8496	0.03784	0.03006	1.014	0.00676	-0.005564	0.005594	16166	NA	NA	UK Biobank
Monocyte count	0.008088	0.04272	0.1893	0.8499	0.0944	0.01235	1.178	0.04029	0.008134	0.008069	349856	NA	NA	UK Biobank
Workplace had a lot of diesel exhaust: Often	-0.01939	0.1039	-0.1867	0.8519	0.01673	0.006038	1.004	0.007364	0.0003553	0.005659	89104	85621	3483	UK Biobank
Diagnoses - main ICD10: S42 Fracture of shoulder and upper arm	0.02372	0.1298	0.1827	0.855	0.002606	0.001375	0.9944	0.006949	-0.004763	0.005388	361194	359403	1791	UK Biobank
Diagnoses - main ICD10: I10 Essential (primary) hypertension	0.0199	0.1103	0.1805	0.8568	0.003604	0.001416	0.9945	0.006976	-0.002488	0.005707	361194	360407	787	UK Biobank
FI11 : antonym	0.02193	0.1222	0.1794	0.8576	0.0949	0.04003	0.9964	0.006429	0.009411	0.005743	12493	3550	8943	UK Biobank
Substances taken for anxiety: Drugs or alcohol (more than once)	-0.02056	0.1149	-0.1789	0.858	0.01543	0.004498	1.015	0.007225	0.006716	0.00601	98990	93588	5402	UK Biobank
High light scatter reticulocyte count	-0.005407	0.03022	-0.1789	0.858	0.1432	0.01266	1.181	0.06172	-0.009192	0.007316	344729	NA	NA	UK Biobank
Hair/balding pattern: Pattern 3	0.008781	0.04907	0.179	0.858	0.05926	0.01646	1.012	0.02491	-0.005342	0.005979	165649	121345	44304	UK Biobank
Feelings of worthlessness during worst period of depression	-0.01385	0.0781	-0.1773	0.8593	0.04205	0.008666	1.013	0.007439	0.00467	0.005694	62128	30535	31593	UK Biobank
Activities undertaken to treat depression: Other therapeutic activities such as mindfulness, yoga or art classes	0.01291	0.07461	0.1731	0.8626	0.02946	0.005097	0.9955	0.008614	0.009837	0.006004	117763	108564	9199	UK Biobank
Other and unspecified polyneuropathies, also in other diseases	0.02076	0.1202	0.1727	0.8628	0.003545	0.001316	0.9825	0.006977	-0.002789	0.006018	361194	360815	379	UK Biobank
Non-cancer illness code, self-reported: type 2 diabetes	-0.01614	0.09371	-0.1722	0.8633	0.005679	0.001491	1.018	0.008141	-0.001301	0.005737	361141	358849	2292	UK Biobank
Milk type used: Full cream	0.01125	0.06683	0.1684	0.8663	0.01407	0.001874	1.017	0.008388	0.002676	0.005969	360806	337904	22902	UK Biobank
Vascular/heart problems diagnosed by doctor: Heart attack	0.008959	0.05347	0.1676	0.8669	0.01914	0.001755	1.013	0.008436	-0.00757	0.005664	360420	352132	8288	UK Biobank
Treatment/medication code: furosemide	0.01666	0.09946	0.1675	0.867	0.005108	0.0016	1.008	0.00742	0.002475	0.005782	361141	358427	2714	UK Biobank
Heel bone mineral density (BMD) (right)	0.006656	0.0403	0.1652	0.8688	0.2653	0.03185	1.038	0.02163	-0.004428	0.007021	114552	NA	NA	UK Biobank
Diagnoses - main ICD10: I83 Varicose veins of lower extremities	-0.008448	0.05126	-0.1648	0.8691	0.02191	0.002372	1.038	0.01226	0.001863	0.006017	361194	352431	8763	UK Biobank
IL1b	-0.04809	0.2929	-0.1642	0.8696	0.03053	0.06573	0.9928	0.008578	-0.002917	0.005486	8293	NA	NA	Young Finns Study (YFS)
Treatment/medication code: felodipine	0.01707	0.1041	0.164	0.8698	0.004364	0.00174	1.009	0.008364	-0.005768	0.005356	361141	358051	3090	UK Biobank
Weight, manual entry	-0.03046	0.1863	-0.1635	0.8701	0.09651	0.0979	1.011	0.006679	-0.0002849	0.0054	5278	NA	NA	UK Biobank
Spherical power (right)	0.005781	0.03581	0.1614	0.8717	0.2565	0.0164	1.076	0.01418	0.002272	0.006515	77983	NA	NA	UK Biobank
Gas or solid-fuel cooking/heating: A gas fire that you use regularly in winter time	-0.01323	0.08253	-0.1604	0.8726	0.006905	0.001505	1.03	0.007614	-0.007269	0.005453	360066	214751	145315	UK Biobank
Job coding: biologist, botanist, entomologist, zoologist, ecologist, microbiologist/pathologist/virologist/geneticist (not medically qualified)	0.02045	0.1275	0.1604	0.8726	0.01011	0.005632	0.9903	0.00686	-0.0003281	0.005369	89866	89220	646	UK Biobank
Other/unspecified dorsalgia	0.01874	0.1195	0.1568	0.8754	0.004043	0.00155	1.001	0.007298	0.001402	0.00616	361194	359076	2118	UK Biobank
Sweet snack consumers	-0.01581	0.1011	-0.1563	0.8758	0.03031	0.01077	1.009	0.007863	-0.000706	0.005148	51427	23524	27903	UK Biobank
Treatment/medication code: adcal-d3 1.5g/10micrograms chewable tablet	-0.01706	0.1097	-0.1556	0.8764	0.003388	0.001427	0.9968	0.00653	0.004167	0.005502	361141	358706	2435	UK Biobank
Heel bone mineral density (BMD) T-score, automated (right)	0.006051	0.04017	0.1506	0.8803	0.2622	0.03136	1.039	0.0212	-0.004847	0.006948	114614	NA	NA	UK Biobank
Heel quantitative ultrasound index (QUI), direct entry (right)	0.006044	0.04017	0.1505	0.8804	0.2622	0.03136	1.039	0.0212	-0.004845	0.006948	114614	NA	NA	UK Biobank
Interferon-gamma	-0.08066	0.5447	-0.1481	0.8823	0.02884	0.06363	0.994	0.008133	-0.0004223	0.006167	8293	NA	NA	Young Finns Study (YFS)
Job SOC coding: Driving instructors	0.02029	0.1382	0.1468	0.8833	0.0107	0.006213	0.9902	0.009337	0.004964	0.006467	91149	91021	128	UK Biobank
Diagnoses - main ICD10: C67 Malignant neoplasm of bladder	0.01961	0.1358	0.1444	0.8852	0.002444	0.001451	1.004	0.006785	-0.005239	0.00593	361194	359640	1554	UK Biobank
Pregnancy, childbirth and the puerperium	-0.01693	0.1175	-0.1441	0.8854	0.003032	0.001284	1.007	0.006687	-0.0001725	0.005625	361194	349235	11959	UK Biobank
Mean corpuscular haemoglobin	-0.003729	0.02597	-0.1436	0.8858	0.1623	0.01816	1.184	0.05538	-0.001762	0.006967	350472	NA	NA	UK Biobank
Types of transport used (excluding work): Public transport	-0.00675	0.04724	-0.1429	0.8864	0.0236	0.001992	1.015	0.007998	0.007482	0.005701	359324	251597	107727	UK Biobank
Tea intake	-0.005273	0.03715	-0.1419	0.8871	0.0548	0.002993	1.012	0.01021	0.01157	0.005873	349376	NA	NA	UK Biobank
Worked with paints, thinners or glues: Rarely/never	0.01517	0.1068	0.1419	0.8871	0.0176	0.006128	0.9966	0.007625	0.005195	0.005778	90389	3593	86796	UK Biobank
3mm asymmetry index (right)	0.01755	0.1239	0.1416	0.8874	0.01385	0.006912	1.001	0.007458	0.004294	0.005632	74038	NA	NA	UK Biobank
Types of transport used (excluding work): Walk	0.006084	0.04343	0.1401	0.8886	0.03288	0.00226	1.031	0.009726	0.006129	0.006103	359324	182390	176934	UK Biobank
Olecranon bursitis	-0.01896	0.1365	-0.1389	0.8895	0.002508	0.001251	0.9926	0.007202	0.002	0.005861	361194	360909	285	UK Biobank
How are people in household related to participant: Grandchild	0.01536	0.1126	0.1364	0.8915	0.004027	0.001335	1.002	0.007319	-0.002839	0.005601	358963	356056	2907	UK Biobank
Adhesive capsulitis of shoulder	-0.01608	0.1198	-0.1342	0.8933	0.002941	0.001248	1.003	0.007034	0.002274	0.005715	361194	359996	1198	UK Biobank
Medication for pain relief, constipation, heartburn: Aspirin	-0.006498	0.0491	-0.1323	0.8947	0.02266	0.002064	1.018	0.008766	-0.002521	0.005601	357084	306880	50204	UK Biobank
Diagnoses - main ICD10: C15 Malignant neoplasm of oesophagus	0.01474	0.1154	0.1277	0.8984	0.003502	0.001577	0.9994	0.008203	0.002968	0.006115	361194	360675	519	UK Biobank
Which eye(s) affected by astigmatism: Both eyes	-0.01463	0.116	-0.1261	0.8996	0.1218	0.04824	0.9882	0.006661	-0.002004	0.005181	9749	3045	6704	UK Biobank
Mean corpuscular hemoglobin concentration	-0.005081	0.04029	-0.1261	0.8997	0.08576	0.009886	1.003	0.02082	0.0009554	0.005708	173497	NA	NA	UK Biobank and INTERVAL
Fruit consumers	0.01154	0.09228	0.1251	0.9004	0.0421	0.01071	1.002	0.007243	0.002437	0.005146	51427	9506	41921	UK Biobank
Frequent trouble falling or staying asleep during worst period of anxiety	-0.01126	0.09218	-0.1221	0.9028	0.05429	0.01523	0.987	0.007443	0.001743	0.005118	35584	6455	29129	UK Biobank
Monocyte percentage of white cells	-0.005011	0.0413	-0.1213	0.9034	0.1694	0.0233	1.065	0.03967	0.003122	0.007598	173501	NA	NA	UK Biobank and INTERVAL
Types of physical activity in last 4 weeks: Strenuous sports	0.006066	0.05037	0.1204	0.9041	0.02437	0.001835	1.021	0.007997	0.003676	0.006095	359263	321966	37297	UK Biobank
Types of physical activity in last 4 weeks: Walking for pleasure (not as a means of transport)	-0.00481	0.04015	-0.1198	0.9046	0.036	0.002094	1.042	0.008901	-0.005844	0.005786	359263	100689	258574	UK Biobank
Fractured bone site(s): Leg	-0.01752	0.1463	-0.1198	0.9047	0.001857	0.001329	0.998	0.006749	0.004738	0.005263	359241	356930	2311	UK Biobank
Alcohol drinker status: Never	-0.007771	0.06512	-0.1193	0.905	0.01346	0.001598	1.026	0.007635	0.003432	0.005652	360726	349483	11243	UK Biobank
Illnesses of siblings: Diabetes	-0.006459	0.05486	-0.1177	0.9063	0.02149	0.002188	1.003	0.007923	0.0004246	0.005248	280211	256765	23446	UK Biobank
Diagnoses - main ICD10: C50 Malignant neoplasm of breast	0.008773	0.07451	0.1177	0.9063	0.01022	0.001917	1.017	0.008919	-0.007022	0.00584	361194	352890	8304	UK Biobank
Diagnoses - main ICD10: J47 Bronchiectasis	0.01214	0.1042	0.1165	0.9073	0.004243	0.001638	0.983	0.008551	0.005299	0.005868	361194	360801	393	UK Biobank
Cardiomyopathies, Primary/intrinsic	-0.019	0.1649	-0.1152	0.9083	0.001776	0.00153	0.9973	0.007768	0.0007397	0.005564	361194	360834	360	UK Biobank
Medication for cholesterol, blood pressure, diabetes, or take exogenous hormones: Blood pressure medication	-0.004952	0.04326	-0.1145	0.9089	0.1126	0.006914	1.037	0.01393	-0.00781	0.006837	193148	159629	33519	UK Biobank
Astigmatism angle (left)	0.01302	0.1181	0.1103	0.9122	0.01771	0.007039	1.024	0.007879	-3.027e-05	0.005915	77739	NA	NA	UK Biobank
Diagnoses - main ICD10: K40 Inguinal hernia	0.005774	0.0525	0.11	0.9124	0.02028	0.002381	1.005	0.008428	0.001118	0.005472	361194	348047	13147	UK Biobank
Diagnoses - main ICD10: Z42 Follow-up care involving plastic surgery	0.01107	0.1018	0.1087	0.9134	0.003714	0.001377	1.009	0.006574	0.005167	0.005316	361194	359231	1963	UK Biobank
Type of accommodation lived in: Sheltered accommodation	0.01211	0.1133	0.1069	0.9149	0.00357	0.001499	0.9905	0.008492	-0.005584	0.00557	360088	359229	859	UK Biobank
Never eat eggs, dairy, wheat, sugar: Dairy products	-0.01185	0.1125	-0.1053	0.9161	0.003616	0.001306	1.017	0.007122	0.005089	0.005787	359777	351854	7923	UK Biobank
Treatment/medication code: lisinopril+hydrochlorothiazide 10mg/12.5mg tablet	-0.0128	0.1219	-0.105	0.9164	0.003246	0.001691	0.9909	0.009167	-0.0003401	0.006674	361141	361016	125	UK Biobank
Alcohol consumed	-0.01208	0.1155	-0.1046	0.9167	0.02137	0.0113	1.013	0.00812	0.001142	0.005719	51427	25991	25436	UK Biobank
Spread type: Butter/spreadable butter	-0.004605	0.04423	-0.1041	0.9171	0.04147	0.002623	1.004	0.0118	0.007737	0.005968	360291	229101	131190	UK Biobank
Types of transport used (excluding work): Cycle	0.004739	0.04568	0.1037	0.9174	0.02673	0.001732	1.019	0.007636	0.01076	0.005568	359324	333265	26059	UK Biobank
Lung cancer and mesothelioma	-0.01038	0.1008	-0.1031	0.9179	0.004325	0.001279	0.9995	0.006657	-0.001086	0.005912	361194	359187	2007	UK Biobank
Lung cancer and mesothelioma	-0.01038	0.1008	-0.1031	0.9179	0.004325	0.001279	0.9995	0.006657	-0.001086	0.005912	361194	359187	2007	UK Biobank
Illnesses of father: Heart disease	0.004989	0.04842	0.103	0.9179	0.02944	0.002561	0.9985	0.009765	0.002921	0.006014	318570	214460	104110	UK Biobank
Diseases of appendix	-0.01333	0.1321	-0.1009	0.9196	0.003145	0.001455	1.003	0.007498	0.004084	0.005444	361194	358241	2953	UK Biobank
Monocyte count	0.00408	0.04076	0.1001	0.9203	0.1827	0.02379	1.086	0.03917	0.007786	0.007595	173500	NA	NA	UK Biobank and INTERVAL
Type of fat/oil used in cooking: Olive oil	0.009762	0.09757	0.1001	0.9203	0.0285	0.01003	1.013	0.007033	0.0002089	0.005172	51427	33408	18019	UK Biobank
Difficulty stopping worrying during worst period of anxiety	-0.01194	0.12	-0.09953	0.9207	0.03556	0.01424	0.9962	0.006813	0.003839	0.005629	35523	2057	33466	UK Biobank
Non-cancer illness code, self-reported: pernicious anaemia	0.0112	0.1142	0.09805	0.9219	0.003445	0.001446	0.9927	0.007175	-0.0001361	0.005834	361141	360032	1109	UK Biobank
Hypertensive heart and/or renal disease	0.01423	0.1474	0.0965	0.9231	0.002645	0.001392	0.9849	0.006646	-0.0001268	0.005961	361194	360818	376	UK Biobank
Worked with paints, thinners or glues: Sometimes	0.006609	0.07075	0.09342	0.9256	0.02938	0.005973	1.002	0.007218	-0.001306	0.005119	89003	74908	14095	UK Biobank
COPD related to chronic (opportunist) infections	0.00994	0.1081	0.09196	0.9267	0.00381	0.001563	0.9829	0.008243	0.00673	0.005849	361194	360717	477	UK Biobank
Platelet distribution width	-0.003248	0.03566	-0.09107	0.9274	0.1669	0.02305	0.9991	0.03361	-0.006676	0.007115	173509	NA	NA	UK Biobank and INTERVAL
Diagnoses - main ICD10: D22 Melanocytic naevi	0.01832	0.201	0.09113	0.9274	0.001095	0.001349	1.01	0.007374	-0.004922	0.006003	361194	357693	3501	UK Biobank
Diagnoses - main ICD10: K35 Acute appendicitis	-0.01404	0.1577	-0.08903	0.9291	0.002235	0.001456	1.007	0.007849	0.003603	0.005536	361194	358790	2404	UK Biobank
Treatment/medication code: multivitamin+mineral preparations	-0.01138	0.1287	-0.08842	0.9295	0.002629	0.001314	1.01	0.006827	0.004314	0.005439	361141	356144	4997	UK Biobank
Plateletcrit	-0.00302	0.03548	-0.08511	0.9322	0.1882	0.01632	1.047	0.02828	0.01088	0.006902	173508	NA	NA	UK Biobank and INTERVAL
FI8 : chained arithmetic	0.004116	0.04863	0.08464	0.9325	0.1059	0.008783	1.006	0.007953	0.006058	0.005913	75692	26606	49086	UK Biobank
Detention categories: Informal, not formally detained	0.00719	0.08581	0.08379	0.9332	0.005669	0.001501	1.022	0.008173	0.006318	0.005453	361194	332966	28228	UK Biobank
Diseases of veins, lymphatic vessels and lymph nodes, not elsewhere classified	0.004045	0.05118	0.07904	0.937	0.02172	0.002238	1.038	0.01108	0.002935	0.005867	361194	349327	11867	UK Biobank
Diagnoses - main ICD10: H33 Retinal detachments and breaks	-0.006442	0.08231	-0.07826	0.9376	0.008545	0.001649	1.009	0.007558	0.007017	0.005613	361194	358523	2671	UK Biobank
Ever had prostate specific antigen (PSA) test	-0.004794	0.06201	-0.07731	0.9384	0.02938	0.00362	1.009	0.008048	0.009609	0.005631	158108	108649	49459	UK Biobank
Carpal tunnel syndrome	-0.003985	0.0521	-0.0765	0.939	0.02001	0.001935	1.009	0.009366	0.004063	0.005973	361194	353221	7973	UK Biobank
Treatment/medication code: aspirin	0.003812	0.05146	0.07407	0.941	0.02173	0.001945	1.019	0.008331	-0.002392	0.005863	361141	313060	48081	UK Biobank
Which eye(s) affected by astigmatism: Right eye	0.007012	0.09595	0.07307	0.9417	0.2204	0.05649	0.9792	0.007365	0.005406	0.005441	9749	8298	1451	UK Biobank
Hair colour (natural, before greying): Blonde	-0.002623	0.03675	-0.07139	0.9431	0.08303	0.01648	1.127	0.06656	0.01169	0.007095	360270	319092	41178	UK Biobank
Types of physical activity in last 4 weeks: Heavy DIY (eg: weeding, lawn mowing, carpentry, digging)	0.002835	0.04067	0.0697	0.9444	0.03348	0.002153	1.008	0.008962	0.003949	0.005974	359263	202666	156597	UK Biobank
Polyneuropathies and other disorders of the peripheral nervous system	-0.008847	0.1274	-0.06947	0.9446	0.003154	0.001203	0.9911	0.006878	0.002674	0.005645	361194	360634	560	UK Biobank
Why stopped smoking: Doctor's advice	-0.006462	0.09331	-0.06925	0.9448	0.01972	0.005257	1	0.006618	0.007472	0.005499	88516	82160	6356	UK Biobank
Why stopped smoking: Health precaution	-0.004161	0.06089	-0.06833	0.9455	0.05338	0.006542	1.002	0.007695	0.004945	0.005509	88516	32853	55663	UK Biobank
Type of special diet followed: Low calorie	0.005648	0.08451	0.06683	0.9467	0.03672	0.00994	0.9981	0.007717	-0.001469	0.005308	51427	45350	6077	UK Biobank
Treatment/medication code: telmisartan	0.008404	0.1276	0.06584	0.9475	0.003158	0.001416	0.9929	0.007196	-0.001863	0.006124	361141	360559	582	UK Biobank
Actions taken following self-harm: See anyone from psychiatric or mental health services, including liaison services	-0.006133	0.09535	-0.06432	0.9487	0.01386	0.004285	1.008	0.007345	0.006454	0.005546	117733	116040	1693	UK Biobank
Longest period spent worried or anxious	0.01193	0.1862	0.06405	0.9489	0.02173	0.02131	1.001	0.007836	-0.0001489	0.005758	24738	NA	NA	UK Biobank
Reticulocyte count	-0.002281	0.03709	-0.0615	0.951	0.06756	0.006714	1.062	0.02837	-0.01083	0.006493	344729	NA	NA	UK Biobank
Job SOC coding: Scientific researchers	0.00614	0.107	0.05741	0.9542	0.01546	0.00555	0.998	0.007189	-0.007015	0.005561	91149	89959	1190	UK Biobank
Type milk consumed: wholemilk	-0.0058	0.1048	-0.05535	0.9559	0.03072	0.009888	0.993	0.007225	0.0003428	0.005581	51427	48493	2934	UK Biobank
Signal-to-noise-ratio (SNR) of triplet (right)	-0.004609	0.08619	-0.05347	0.9574	0.01868	0.004451	1.009	0.007034	-0.007092	0.005285	116755	NA	NA	UK Biobank
Hallux rigidus	0.005244	0.1016	0.05161	0.9588	0.005644	0.001479	0.9953	0.007494	0.001535	0.00553	361194	360064	1130	UK Biobank
Diagnoses - main ICD10: R91 Abnormal findings on diagnostic imaging of lung	-0.007064	0.139	-0.05082	0.9595	0.002278	0.00124	0.9878	0.007038	0.006431	0.005579	361194	360064	1130	UK Biobank
Workplace had a lot of cigarette smoke from other people smoking: Often	0.004103	0.08756	0.04686	0.9626	0.02619	0.006419	1.013	0.00805	0.008985	0.005086	89803	74862	14941	UK Biobank
Cheese consumers	0.00545	0.117	0.04658	0.9628	0.02008	0.01001	1.003	0.006663	0.006747	0.005195	51427	28182	23245	UK Biobank
Vitamin and/or mineral supplement use: Glucosamine/chondroitin	0.005546	0.1293	0.0429	0.9658	0.02085	0.009143	0.996	0.006814	0.00752	0.00579	51427	43505	7922	UK Biobank
Transport type for commuting to job workplace: Cycle	-0.002391	0.05825	-0.04105	0.9673	0.03014	0.003303	1.02	0.008361	0.006927	0.005737	190832	175947	14885	UK Biobank
Medication for cholesterol, blood pressure or diabetes: None of the above	-0.001538	0.038	-0.04049	0.9677	0.09766	0.00617	1.057	0.01302	0.004941	0.006248	165340	54968	110372	UK Biobank
Workplace full of chemical or other fumes: Sometimes	0.003445	0.09046	0.03808	0.9696	0.02631	0.005374	1.014	0.007054	0.00698	0.006026	89060	67351	21709	UK Biobank
Pallidum volume	-0.003541	0.09689	-0.03655	0.9708	0.1718	0.04608	0.9778	0.007908	-0.0001667	0.005874	30722	NA	NA	ENIGMA
Knee pain for 3+ months	-0.003017	0.08711	-0.03463	0.9724	0.02833	0.006754	0.9984	0.007171	0.0014	0.005283	76000	16186	59814	UK Biobank
Job SOC coding: Care assistants and home carers	0.004421	0.1322	0.03344	0.9733	0.009382	0.005256	0.9934	0.007193	-0.0007463	0.005178	91149	89977	1172	UK Biobank
Never eat eggs, dairy, wheat, sugar: I eat all of the above	0.00121	0.03632	0.0333	0.9734	0.04711	0.002493	1.018	0.009962	0.001716	0.005618	359777	81615	278162	UK Biobank
Disorders of synovium and tendon	0.003167	0.09583	0.03305	0.9736	0.005332	0.00133	0.9996	0.006462	0.007906	0.005545	361194	355300	5894	UK Biobank
Non-cancer illness code, self-reported: kidney stone/ureter stone/bladder stone	0.002074	0.06597	0.03143	0.9749	0.009009	0.001566	1.003	0.008313	-0.0003998	0.005721	361141	358278	2863	UK Biobank
DVT of lower extremities	-0.00235	0.0758	-0.03101	0.9753	0.008553	0.00171	0.9999	0.009152	0.003994	0.005694	361194	359078	2116	UK Biobank
3mm asymmetry angle (right)	0.00164	0.05491	0.02987	0.9762	0.08104	0.008592	1.011	0.007758	0.005461	0.005772	74038	NA	NA	UK Biobank
Treatment/medication code: perindopril	0.002813	0.09498	0.02961	0.9764	0.005387	0.001584	1.015	0.007099	-0.0008461	0.005651	361141	355984	5157	UK Biobank
Other specified/unspecified soft tissue disorders	0.002765	0.09718	0.02845	0.9773	0.005589	0.001838	0.9928	0.008558	0.005542	0.006123	361194	358264	2930	UK Biobank
Diagnoses - main ICD10: Z03 Medical observation and evaluation for suspected diseases and conditions	0.003533	0.1313	0.02692	0.9785	0.002382	0.001252	1.004	0.006811	0.003198	0.0053	361194	356243	4951	UK Biobank
FI6 : conditional arithmetic	0.00114	0.04321	0.02638	0.979	0.09432	0.006501	1.004	0.008564	0.008584	0.006166	102181	32237	69944	UK Biobank
Job coding: researcher in broadcasting, journalism, photography, printing and publishing	-0.002387	0.1063	-0.02247	0.9821	0.0159	0.005767	0.9731	0.008213	0.000121	0.006153	89866	89704	162	UK Biobank
Illnesses of mother: Alzheimer's disease/dementia	-0.00374	0.1713	-0.02183	0.9826	0.001612	0.004202	1.044	0.03477	0.002136	0.0061	331041	302534	28507	UK Biobank
Treatment/medication code: levothyroxine sodium	-0.001075	0.05099	-0.02107	0.9832	0.0349	0.004479	1.037	0.01408	1.492e-05	0.006788	361141	346452	14689	UK Biobank
Answered sexual history questions	0.0009533	0.04517	0.0211	0.9832	0.02517	0.001815	1.006	0.008318	-0.01096	0.005659	361015	29611	331404	UK Biobank
Gas or solid-fuel cooking/heating: A gas hob or gas cooker	0.002451	0.1274	0.01924	0.9847	0.002636	0.001309	1.01	0.00641	0.00669	0.005375	360066	108386	251680	UK Biobank
Pulse rate, automated reading	0.0005703	0.03136	0.01819	0.9855	0.1439	0.01119	1.079	0.0294	-0.004193	0.007331	340162	NA	NA	UK Biobank
Job coding: scientific researcher, scientific officer, medical research associate, experimental officer	-0.001788	0.1136	-0.01574	0.9874	0.01368	0.005586	0.999	0.007107	-0.006363	0.005599	89866	88701	1165	UK Biobank
Mineral and other dietary supplements: Iron	0.001174	0.08115	0.01446	0.9885	0.006274	0.001406	0.9951	0.007683	0.01295	0.00547	360016	349321	10695	UK Biobank
Weight change during worst episode of depression: Stayed about the same or was on a diet	0.001019	0.0712	0.01431	0.9886	0.06172	0.009272	0.9875	0.007223	0.0002408	0.006013	56571	33590	22981	UK Biobank
Diagnoses - main ICD10: I71 Aortic aneurysm and dissection	0.001487	0.1194	0.01246	0.9901	0.003317	0.001528	1.005	0.007923	-0.007695	0.005675	361194	360630	564	UK Biobank
Workplace had a lot of cigarette smoke from other people smoking: Rarely/never	-0.002004	0.1808	-0.01109	0.9912	0.005983	0.005121	1.015	0.006832	0.005768	0.005275	90716	13422	77294	UK Biobank
Tobacco smoking: Occasionally	0.001306	0.1183	0.01104	0.9912	0.01019	0.004628	0.9981	0.006266	-0.0003481	0.005096	91353	89979	1374	UK Biobank
Bipolar and major depression status: Bipolar I Disorder	0.001018	0.1057	0.009633	0.9923	0.01521	0.005994	1	0.008003	0.005054	0.005627	86895	86339	556	UK Biobank
Gas or solid-fuel cooking/heating: An open solid fuel fire that you use regularly in winter time	0.000409	0.0538	0.007601	0.9939	0.01966	0.001706	1.012	0.007918	0.005621	0.005774	360066	327404	32662	UK Biobank
Diagnoses - main ICD10: T39 Poisoning by nonopioid analgesics, antipyretics and antirheumatics	-0.001003	0.1327	-0.007558	0.994	0.002315	0.001429	1.006	0.007243	0.004813	0.00573	361194	360033	1161	UK Biobank
Diagnoses - main ICD10: D17 Benign lipomatous neoplasm	-0.0008683	0.1225	-0.007086	0.9943	0.002262	0.001344	1.012	0.007126	0.0006297	0.004402	361194	356880	4314	UK Biobank
Medication for cholesterol, blood pressure, diabetes, or take exogenous hormones: Oral contraceptive pill or minipill	-0.0007324	0.1135	-0.006453	0.9949	0.0069	0.002521	0.9874	0.006766	0.0007725	0.005589	193148	188106	5042	UK Biobank
Types of transport used (excluding work): Car/motor vehicle	-4.095e-05	0.04267	-0.0009597	0.9992	0.02777	0.001795	1.006	0.008199	0.007619	0.00582	359324	73865	285459	UK Biobank
Non-cancer illness code, self-reported: heart/cardiac problem	NA	NA	NA	NA	-0.05286	0.09059	1.006	0.006674	0.00468	0.006257	361141	359965	1176	UK Biobank
Non-cancer illness code, self-reported: irregular heart beat	NA	NA	NA	NA	-0.04903	0.2099	1.005	0.006864	-0.001453	0.005503	361141	360576	565	UK Biobank
Cascot confidence score	NA	NA	NA	NA	-0.07426	0.04198	1.006	0.007404	-0.009387	0.005535	10509	NA	NA	UK Biobank
Period spent working mix of day and night shifts	NA	NA	NA	NA	-0.09261	0.06596	1.002	0.006999	-0.006079	0.004991	6708	NA	NA	UK Biobank
Number of night shifts worked monthly during mixed shift periods	NA	NA	NA	NA	-0.01914	0.02575	1.007	0.007733	-0.002218	0.005215	19998	NA	NA	UK Biobank
Age stroke diagnosed	NA	NA	NA	NA	-0.0684	0.08403	0.9966	0.006831	0.008565	0.005253	5339	NA	NA	UK Biobank
Mean signal-to-noise ratio (SNR), (right)	NA	NA	NA	NA	-0.001402	0.004178	1.009	0.007103	0.001954	0.005228	116636	NA	NA	UK Biobank
Longest period of depression	NA	NA	NA	NA	NA	NA	NA	NA	NA	NA	50664	NA	NA	UK Biobank
Longest period of unenthusiasm / disinterest	NA	NA	NA	NA	-0.02305	0.01449	1.012	0.00748	0.008971	0.005329	32165	NA	NA	UK Biobank
Vitamin and/or mineral supplement use: Fish oil	NA	NA	NA	NA	NA	NA	NA	NA	NA	NA	51427	38965	12462	UK Biobank
Illnesses of father: Alzheimer's disease/dementia	NA	NA	NA	NA	NA	NA	NA	NA	NA	NA	312666	297644	15022	UK Biobank
Cutaneous T-cell-attracting chemokine	NA	NA	NA	NA	NA	NA	NA	NA	NA	NA	8293	NA	NA	Young Finns Study (YFS)
Amygdala volume	NA	NA	NA	NA	-0.0309	0.03687	1.005	0.006794	-0.0124	0.005168	30719	NA	NA	ENIGMA
Fibroblast growth factor (FGF-basic)	NA	NA	NA	NA	-0.001258	0.06093	1.01	0.008604	-0.002649	0.006131	8293	NA	NA	Young Finns Study (YFS)
Granulocyte-colony stimulating factor	NA	NA	NA	NA	-0.01105	0.05849	1.012	0.008776	-0.0007498	0.005443	8293	NA	NA	Young Finns Study (YFS)
Growth-Regulated Oncogene-alpha (GROa)	NA	NA	NA	NA	-0.01756	0.05403	0.9968	0.007381	0.001878	0.005912	8293	NA	NA	Young Finns Study (YFS)
Hepatocyte growth factor (HGF)	NA	NA	NA	NA	-0.06373	0.05873	1.01	0.00873	0.0005711	0.005192	8293	NA	NA	Young Finns Study (YFS)
IL12p70	NA	NA	NA	NA	NA	NA	NA	NA	NA	NA	8293	NA	NA	Young Finns Study (YFS)
IL13	NA	NA	NA	NA	-0.04467	0.06991	1.013	0.01278	0.003368	0.00569	8293	NA	NA	Young Finns Study (YFS)
IL16	NA	NA	NA	NA	NA	NA	NA	NA	NA	NA	8293	NA	NA	Young Finns Study (YFS)
IL17	NA	NA	NA	NA	-0.02179	0.06034	1.013	0.0079	-0.002603	0.006054	8293	NA	NA	Young Finns Study (YFS)
IL18	NA	NA	NA	NA	NA	NA	NA	NA	NA	NA	8293	NA	NA	Young Finns Study (YFS)
IL2	NA	NA	NA	NA	-0.04123	0.05375	1.012	0.007539	-0.0002409	0.005329	8293	NA	NA	Young Finns Study (YFS)
IL5	NA	NA	NA	NA	-0.03735	0.05796	1.012	0.008165	-5.388e-05	0.006046	8293	NA	NA	Young Finns Study (YFS)
IL7	NA	NA	NA	NA	-0.007207	0.05885	1.011	0.009167	0.001224	0.006077	8293	NA	NA	Young Finns Study (YFS)
IL8	NA	NA	NA	NA	-0.03769	0.05664	1.01	0.007922	0.001305	0.005992	8293	NA	NA	Young Finns Study (YFS)
IL9	NA	NA	NA	NA	-0.04262	0.05676	1.008	0.008032	-0.006911	0.005572	8293	NA	NA	Young Finns Study (YFS)
Monocyte Chemotactic Protein-3 (MCP3)	NA	NA	NA	NA	-0.07257	0.05449	1.007	0.007479	0.01007	0.006164	8293	NA	NA	Young Finns Study (YFS)
Macrophage Colony-Stimulating Factor (M-CSF)	NA	NA	NA	NA	-0.01014	0.05462	0.9929	0.007295	0.002406	0.005819	8293	NA	NA	Young Finns Study (YFS)
Monokine Induced by gamma (MIG)	NA	NA	NA	NA	-0.08885	0.05933	1.019	0.007978	-0.0001205	0.006234	8293	NA	NA	Young Finns Study (YFS)
Macrophage Inflammatory Protein-1alpha	NA	NA	NA	NA	-0.03868	0.06019	1.006	0.008331	-0.003629	0.005793	8293	NA	NA	Young Finns Study (YFS)
Macrophage Inflammatory Protein-1beta	NA	NA	NA	NA	NA	NA	NA	NA	NA	NA	8293	NA	NA	Young Finns Study (YFS)
Platelet Derived Growth Factor BB	NA	NA	NA	NA	-0.01711	0.06009	1.021	0.01014	-0.009219	0.006195	8293	NA	NA	Young Finns Study (YFS)
Stem Cell Factor	NA	NA	NA	NA	-0.04775	0.05811	1.021	0.008152	0.0005356	0.00547	8293	NA	NA	Young Finns Study (YFS)
Tumor necrosis factor alpha	NA	NA	NA	NA	-0.002018	0.0621	0.9953	0.007908	0.003107	0.005679	8293	NA	NA	Young Finns Study (YFS)
Tumor necrosis factor beta	NA	NA	NA	NA	-0.08004	0.06562	1.011	0.008707	0.01704	0.006367	8293	NA	NA	Young Finns Study (YFS)
TNF-Related Apoptosis-Inducing Ligand	NA	NA	NA	NA	NA	NA	NA	NA	NA	NA	8293	NA	NA	Young Finns Study (YFS)
Vascular Endothelial Growth Factor	NA	NA	NA	NA	NA	NA	NA	NA	NA	NA	8293	NA	NA	Young Finns Study (YFS)

### Sheet: ST7. GARFIELD DHS enrichment
Supplementary Table 7. Garfield DHS peak enrichment. Enrichment was tested at two GWAS P-value threshold (1x10-8 and 1x10-5, PThresh). The OR and P-value for enrichment are given in the corresponding columns for each cell type tested (only DHS 'peaks' are reported in the main text).
PThresh	Celltype	OR	P	Beta	SE	CI95_lower	CI95_upper	NAnnotThesh	NAnnot	NThresh	N	linkID	Annotation	Tissue	Type	Category
1e-05	CD4_Primary_Cells	4.48633	7.56e-34	1.50103	0.123772	1.25844	1.74363	179	56602	375	796098	305	UW.CD4_Primary_Cells.ChromatinAccessibility.RO_01689.DS17329.twopass.merge150.wgt10.zgt2.wig	blood	hotspots	Hotspots
1e-08	CD4_Primary_Cells	5.34717	8.15e-15	1.67657	0.215908	1.25339	2.09975	63	56602	119	796098	305	UW.CD4_Primary_Cells.ChromatinAccessibility.RO_01689.DS17329.twopass.merge150.wgt10.zgt2.wig	blood	hotspots	Hotspots
1e-05	Th2	4.19921	1.86e-30	1.4349	0.125097	1.18971	1.68009	154	44089	375	796098	104	hTH2-DS7842.twopass.merge150.wgt10.zgt2.wig	blood	hotspots	Hotspots
1e-08	CD56_Primary_Cells	5.13159	8.9e-14	1.63542	0.219332	1.20552	2.06531	61	50500	119	796098	308	UW.CD56_Primary_Cells.ChromatinAccessibility.RO_01701.DS17443.twopass.merge150.wgt10.zgt2.wig	blood	hotspots	Hotspots
1e-05	CD8_Primary_Cells	4.14581	3.05e-30	1.4221	0.124446	1.17818	1.66601	174	60667	375	796098	309	UW.CD8_Primary_Cells.ChromatinAccessibility.RO_01549.DS16012.twopass.merge150.wgt10.zgt2.wig	blood	hotspots	Hotspots
1e-08	GM12878	4.59215	9.45e-14	1.52435	0.204654	1.12323	1.92547	61	71617	119	796098	923	H3K4me1_gm12878	blood	H3K4me1	Histone_Modifications
1e-05	CD4_Primary_Cells	4.02244	1.32e-28	1.39189	0.125449	1.14601	1.63777	152	44302	375	796098	304	UW.CD4_Primary_Cells.ChromatinAccessibility.RO_01679.DS17212.twopass.merge150.wgt10.zgt2.wig	blood	hotspots	Hotspots
1e-08	CD3_Primary_Cells	5.7581	2.34e-13	1.75061	0.238906	1.28235	2.21886	31	13250	119	796098	601	UW.CD3_Primary_Cells.ChromatinAccessibility.RO_01701.DS17534.hotspot.twopass.fdr0.01.merge.pks.wig	blood	peaks	Peaks
1e-05	GM12878	3.61956	1.3e-27	1.28635	0.118133	1.05481	1.51789	166	71617	375	796098	923	H3K4me1_gm12878	blood	H3K4me1	Histone_Modifications
1e-08	Th2	4.84629	2.55e-13	1.57821	0.215719	1.15541	2.00102	56	44089	119	796098	104	hTH2-DS7842.twopass.merge150.wgt10.zgt2.wig	blood	hotspots	Hotspots
1e-05	CD3_Primary_Cells	3.92343	2.95e-27	1.36697	0.126404	1.11921	1.61472	144	41005	375	796098	301	UW.CD3_Primary_Cells.ChromatinAccessibility.RO_01679.DS17198.twopass.merge150.wgt10.zgt2.wig	blood	hotspots	Hotspots
1e-08	Mobilized_CD4_Primary_Cells	5.77587	3.93e-13	1.75369	0.241619	1.28011	2.22726	29	12091	119	796098	876	UW.Mobilized_CD4_Primary_Cells.ChromatinAccessibility.RO_01701.DS17175.hotspot.twopass.fdr0.01.merge.pks.wig	blood	peaks	Peaks
1e-05	Mobilized_CD56_Primary_Cells	3.73401	1.38e-25	1.31748	0.126003	1.07052	1.56445	170	57729	375	796098	578	UW.Mobilized_CD56_Primary_Cells.ChromatinAccessibility.RO_01689.DS16376.twopass.merge150.wgt10.zgt2.wig	blood	hotspots	Hotspots
1e-08	CD8_Primary_Cells	4.72518	7.73e-13	1.5529	0.216711	1.12815	1.97766	62	60667	119	796098	309	UW.CD8_Primary_Cells.ChromatinAccessibility.RO_01549.DS16012.twopass.merge150.wgt10.zgt2.wig	blood	hotspots	Hotspots
1e-05	Mobilized_CD4_Primary_Cells	3.60355	2.9e-25	1.28192	0.12344	1.03998	1.52386	164	58126	375	796098	576	UW.Mobilized_CD4_Primary_Cells.ChromatinAccessibility.RO_01679.DS16955.twopass.merge150.wgt10.zgt2.wig	blood	hotspots	Hotspots
1e-08	CD4_Primary_Cells	4.65345	1.15e-12	1.53761	0.216211	1.11383	1.96138	54	44302	119	796098	304	UW.CD4_Primary_Cells.ChromatinAccessibility.RO_01679.DS17212.twopass.merge150.wgt10.zgt2.wig	blood	hotspots	Hotspots
1e-05	CD3_Primary_Cells	3.76357	3.93e-25	1.32537	0.127979	1.07453	1.57621	135	37863	375	796098	299	UW.CD3_Primary_Cells.ChromatinAccessibility.CB1_1-3-2011.DS17702.twopass.merge150.wgt10.zgt2.wig	blood	hotspots	Hotspots
1e-08	Mobilized_CD56_Primary_Cells	5.49894	1.19e-12	1.70456	0.239842	1.23447	2.17465	33	13923	119	796098	877	UW.Mobilized_CD56_Primary_Cells.ChromatinAccessibility.RO_01689.DS16376.hotspot.twopass.fdr0.01.merge.pks.wig	blood	peaks	Peaks
1e-05	CD8_Primary_Cells	3.70922	5.71e-25	1.31082	0.127014	1.06187	1.55977	132	36870	375	796098	310	UW.CD8_Primary_Cells.ChromatinAccessibility.RO_01679.DS17203.twopass.merge150.wgt10.zgt2.wig	blood	hotspots	Hotspots
1e-08	CD14_Primary_Cells	4.56173	2.25e-12	1.5177	0.216249	1.09385	1.94155	55	43129	119	796098	293	UW.CD14_Primary_Cells.ChromatinAccessibility.RO_01689.DS17391.twopass.merge150.wgt10.zgt2.wig	blood	hotspots	Hotspots
1e-05	CD3_Primary_Cells	3.52938	2.27e-24	1.26112	0.123798	1.01848	1.50377	164	57396	375	796098	302	UW.CD3_Primary_Cells.ChromatinAccessibility.RO_01701.DS17534.twopass.merge150.wgt10.zgt2.wig	blood	hotspots	Hotspots
1e-08	CD56_Primary_Cells	5.58102	2.68e-12	1.71937	0.245858	1.23749	2.20125	27	10957	119	796098	607	UW.CD56_Primary_Cells.ChromatinAccessibility.RO_01701.DS17443.hotspot.twopass.fdr0.01.merge.pks.wig	blood	peaks	Peaks
1e-05	GM12878	3.38357	1.15e-23	1.21893	0.121555	0.980683	1.45718	159	64126	375	796098	927	H3K4me2_gm12878	blood	H3K4me2	Histone_Modifications
1e-08	CD19_Primary_Cells	5.45998	3.72e-12	1.69745	0.244321	1.21858	2.17631	29	11899	119	796098	596	UW.CD19_Primary_Cells.ChromatinAccessibility.RO_01701.DS17440.hotspot.twopass.fdr0.01.merge.pks.wig	blood	peaks	Peaks
1e-05	Mobilized_CD4_Primary_Cells	3.43986	7.98e-23	1.23543	0.125619	0.989217	1.48165	155	50444	375	796098	577	UW.Mobilized_CD4_Primary_Cells.ChromatinAccessibility.RO_01701.DS17175.twopass.merge150.wgt10.zgt2.wig	blood	hotspots	Hotspots
1e-08	CD8_Primary_Cells	4.3765	9.64e-12	1.47625	0.216719	1.05148	1.90102	49	36870	119	796098	310	UW.CD8_Primary_Cells.ChromatinAccessibility.RO_01679.DS17203.twopass.merge150.wgt10.zgt2.wig	blood	hotspots	Hotspots
1e-05	CD4_Primary_Cells	3.41217	1.42e-22	1.22735	0.125539	0.981293	1.47341	139	43693	375	796098	306	UW.CD4_Primary_Cells.ChromatinAccessibility.RO_01701.DS17881.twopass.merge150.wgt10.zgt2.wig	blood	hotspots	Hotspots
1e-08	CD3_Primary_Cells	4.26401	1.3e-11	1.45021	0.214242	1.0303	1.87012	60	57396	119	796098	302	UW.CD3_Primary_Cells.ChromatinAccessibility.RO_01701.DS17534.twopass.merge150.wgt10.zgt2.wig	blood	hotspots	Hotspots
1e-05	CD56_Primary_Cells	3.42663	2.82e-22	1.23158	0.126878	0.982895	1.48026	155	50500	375	796098	308	UW.CD56_Primary_Cells.ChromatinAccessibility.RO_01701.DS17443.twopass.merge150.wgt10.zgt2.wig	blood	hotspots	Hotspots
1e-08	Mobilized_CD56_Primary_Cells	4.33197	1.98e-11	1.46602	0.218571	1.03762	1.89442	60	57729	119	796098	578	UW.Mobilized_CD56_Primary_Cells.ChromatinAccessibility.RO_01689.DS16376.twopass.merge150.wgt10.zgt2.wig	blood	hotspots	Hotspots
1e-05	GM12878	3.27472	8.97e-22	1.18623	0.123719	0.943742	1.42872	130	48750	375	796098	905	H3K27ac_gm12878	blood	H3K27ac	Histone_Modifications
1e-08	CD14_Primary_Cells	4.30375	2.33e-11	1.45949	0.218368	1.03149	1.88749	51	40237	119	796098	294	UW.CD14_Primary_Cells.ChromatinAccessibility.RO_01701.DS17889.twopass.merge150.wgt10.zgt2.wig	blood	hotspots	Hotspots
1e-05	CD4_Primary_Cells	3.33099	2.41e-21	1.20327	0.126852	0.954641	1.4519	157	55183	375	796098	303	UW.CD4_Primary_Cells.ChromatinAccessibility.RO_01549.DS15947.twopass.merge150.wgt10.zgt2.wig	blood	hotspots	Hotspots
1e-08	CD4_Primary_Cells	5.03191	4.16e-11	1.6158	0.244879	1.13584	2.09576	28	12055	119	796098	605	UW.CD4_Primary_Cells.ChromatinAccessibility.RO_01701.DS17881.hotspot.twopass.fdr0.01.merge.pks.wig	blood	peaks	Peaks
1e-05	CD14_Primary_Cells	3.27643	7.46e-21	1.18675	0.126694	0.938434	1.43507	139	43129	375	796098	293	UW.CD14_Primary_Cells.ChromatinAccessibility.RO_01689.DS17391.twopass.merge150.wgt10.zgt2.wig	blood	hotspots	Hotspots
1e-08	Fetal_Thymus	4.16521	4.78e-11	1.42677	0.21691	1.00162	1.85191	56	55805	119	796098	519	UW.Fetal_Thymus.ChromatinAccessibility.H-23769.DS17323.twopass.merge150.wgt10.zgt2.wig	fetal_thymus	hotspots	Hotspots
1e-05	Fetal_Intestine_Small	3.11153	6.84e-20	1.13512	0.124326	0.891436	1.37879	144	52428	375	796098	361	UW.Fetal_Intestine_Small.ChromatinAccessibility.H-23808.DS17425.twopass.merge150.wgt10.zgt2.wig	fetal_intestine,_small	hotspots	Hotspots
1e-08	Mobilized_CD4_Primary_Cells	4.10781	6.71e-11	1.41289	0.216468	0.988611	1.83717	56	50444	119	796098	577	UW.Mobilized_CD4_Primary_Cells.ChromatinAccessibility.RO_01701.DS17175.twopass.merge150.wgt10.zgt2.wig	blood	hotspots	Hotspots
1e-05	Mobilized_CD8_Primary_Cells	3.08421	3.33e-19	1.12629	0.12574	0.879844	1.37275	149	55163	375	796098	579	UW.Mobilized_CD8_Primary_Cells.ChromatinAccessibility.RO_01679.DS16962.twopass.merge150.wgt10.zgt2.wig	blood	hotspots	Hotspots
1e-08	Mobilized_CD34_Primary_Cells	4.07372	1.13e-10	1.40456	0.217832	0.977606	1.83151	56	51796	119	796098	566	UW.Mobilized_CD34_Primary_Cells.ChromatinAccessibility.RO_01508.DS11202.twopass.merge150.wgt10.zgt2.wig	blood	hotspots	Hotspots
1e-05	CD19_Primary_Cells	3.05896	4.27e-19	1.11807	0.125208	0.872667	1.36348	148	51743	375	796098	295	UW.CD19_Primary_Cells.ChromatinAccessibility.RO_01679.DS17186.twopass.merge150.wgt10.zgt2.wig	blood	hotspots	Hotspots
1e-08	CD14+	3.88235	2.06e-10	1.35644	0.213396	0.938185	1.7747	58	55342	119	796098	52	CD14-DS18065.hg19.twopass.merge150.wgt10.zgt2.wig	blood	hotspots	Hotspots
1e-05	GM12864	3.07854	8.26e-19	1.12446	0.126965	0.875606	1.37331	150	51583	375	796098	58	GM12864-DS12431.twopass.merge150.wgt10.zgt2.wig	blood	hotspots	Hotspots
1e-08	GM06990	3.94935	2.21e-10	1.37355	0.216455	0.9493	1.7978	49	43499	119	796098	57	GM06990-DS7748.twopass.merge150.wgt10.zgt2.wig	blood	hotspots	Hotspots
1e-05	CD56_Primary_Cells	3.13498	1.15e-18	1.14262	0.129555	0.888696	1.39655	122	35744	375	796098	307	UW.CD56_Primary_Cells.ChromatinAccessibility.RO_01679.DS17189.twopass.merge150.wgt10.zgt2.wig	blood	hotspots	Hotspots
1e-08	CD8_Primary_Cells	3.94663	2.58e-10	1.37286	0.217152	0.947244	1.79848	54	50743	119	796098	311	UW.CD8_Primary_Cells.ChromatinAccessibility.RO_01689.DS17332.twopass.merge150.wgt10.zgt2.wig	blood	hotspots	Hotspots
1e-05	CD14_Primary_Cells	3.10775	1.18e-18	1.1339	0.128611	0.881822	1.38598	133	40237	375	796098	294	UW.CD14_Primary_Cells.ChromatinAccessibility.RO_01701.DS17889.twopass.merge150.wgt10.zgt2.wig	blood	hotspots	Hotspots
1e-08	GM12878	3.76328	2.71e-10	1.32529	0.209882	0.913923	1.73666	56	64126	119	796098	927	H3K4me2_gm12878	blood	H3K4me2	Histone_Modifications
1e-05	Mobilized_CD56_Primary_Cells	3.69205	1.54e-18	1.30618	0.148648	1.01483	1.59753	76	13923	375	796098	877	UW.Mobilized_CD56_Primary_Cells.ChromatinAccessibility.RO_01689.DS16376.hotspot.twopass.fdr0.01.merge.pks.wig	blood	peaks	Peaks
1e-08	Fetal_Spleen	3.98388	2.72e-10	1.38226	0.218923	0.953168	1.81135	63	69257	119	796098	504	UW.Fetal_Spleen.ChromatinAccessibility.H-23399.DS17448.twopass.merge150.wgt10.zgt2.wig	fetal_spleen	hotspots	Hotspots
1e-05	Fetal_Thymus	2.96116	3.63e-18	1.08558	0.124925	0.840729	1.33044	159	62358	375	796098	517	UW.Fetal_Thymus.ChromatinAccessibility.H-23589.DS16490.twopass.merge150.wgt10.zgt2.wig	fetal_thymus	hotspots	Hotspots
1e-08	CD19_Primary_Cells	3.8767	3.09e-10	1.35499	0.215274	0.933047	1.77692	51	47458	119	796098	296	UW.CD19_Primary_Cells.ChromatinAccessibility.RO_01689.DS17281.twopass.merge150.wgt10.zgt2.wig	blood	hotspots	Hotspots
1e-05	Mobilized_CD34_Primary_Cells	2.98041	5.02e-18	1.09206	0.126208	0.844695	1.33943	143	50158	375	796098	563	UW.Mobilized_CD34_Primary_Cells.ChromatinAccessibility.RO_01480.DS12771.twopass.merge150.wgt10.zgt2.wig	blood	hotspots	Hotspots
1e-08	CD56_Primary_Cells	3.96187	3.3e-10	1.37672	0.219082	0.947314	1.80612	46	35744	119	796098	307	UW.CD56_Primary_Cells.ChromatinAccessibility.RO_01679.DS17189.twopass.merge150.wgt10.zgt2.wig	blood	hotspots	Hotspots
1e-05	Fetal_Thymus	2.96921	6.6e-18	1.0883	0.126229	0.840887	1.33571	149	55805	375	796098	519	UW.Fetal_Thymus.ChromatinAccessibility.H-23769.DS17323.twopass.merge150.wgt10.zgt2.wig	fetal_thymus	hotspots	Hotspots
1e-08	Mobilized_CD4_Primary_Cells	3.803	4.05e-10	1.33579	0.213658	0.917021	1.75456	57	58126	119	796098	576	UW.Mobilized_CD4_Primary_Cells.ChromatinAccessibility.RO_01679.DS16955.twopass.merge150.wgt10.zgt2.wig	blood	hotspots	Hotspots
1e-05	GM12878	3.43739	7.56e-18	1.23471	0.143469	0.953513	1.51591	80	18883	375	796098	963	seg_ENHANCER_gm12878	blood	ENHANCER	Chromatin_States
1e-08	GM12878	3.73222	4.52e-10	1.317	0.211232	0.902989	1.73102	47	48750	119	796098	905	H3K27ac_gm12878	blood	H3K27ac	Histone_Modifications
1e-05	CD19_Primary_Cells	2.95554	7.89e-18	1.08368	0.125993	0.836736	1.33063	145	51921	375	796098	297	UW.CD19_Primary_Cells.ChromatinAccessibility.RO_01701.DS17440.twopass.merge150.wgt10.zgt2.wig	blood	hotspots	Hotspots
1e-08	CD4_Primary_Cells	3.81692	5.13e-10	1.33944	0.215516	0.917033	1.76186	49	43693	119	796098	306	UW.CD4_Primary_Cells.ChromatinAccessibility.RO_01701.DS17881.twopass.merge150.wgt10.zgt2.wig	blood	hotspots	Hotspots
1e-05	CD8_Primary_Cells	3.02909	9.45e-18	1.10826	0.129161	0.855106	1.36142	118	36454	375	796098	312	UW.CD8_Primary_Cells.ChromatinAccessibility.RO_01701.DS17885.twopass.merge150.wgt10.zgt2.wig	blood	hotspots	Hotspots
1e-08	CD3_Primary_Cells	3.90931	5.91e-10	1.36336	0.220151	0.931866	1.79486	47	37863	119	796098	299	UW.CD3_Primary_Cells.ChromatinAccessibility.CB1_1-3-2011.DS17702.twopass.merge150.wgt10.zgt2.wig	blood	hotspots	Hotspots
1e-05	CD4_Primary_Cells	3.65754	1.46e-17	1.29679	0.152019	0.998835	1.59475	68	12055	375	796098	605	UW.CD4_Primary_Cells.ChromatinAccessibility.RO_01701.DS17881.hotspot.twopass.fdr0.01.merge.pks.wig	blood	peaks	Peaks
1e-08	CD34+	3.73519	7.24e-10	1.3178	0.213901	0.898552	1.73704	60	66312	119	796098	54	CD34-DS16814.hg19.twopass.merge150.wgt10.zgt2.wig	blood	hotspots	Hotspots
1e-05	Mobilized_CD34_Primary_Cells	2.95146	1.56e-17	1.0823	0.126996	0.833389	1.33121	149	51796	375	796098	566	UW.Mobilized_CD34_Primary_Cells.ChromatinAccessibility.RO_01508.DS11202.twopass.merge150.wgt10.zgt2.wig	blood	hotspots	Hotspots
1e-08	CD3_Primary_Cells	3.82267	8.15e-10	1.34095	0.218322	0.913036	1.76886	49	41005	119	796098	301	UW.CD3_Primary_Cells.ChromatinAccessibility.RO_01679.DS17198.twopass.merge150.wgt10.zgt2.wig	blood	hotspots	Hotspots
1e-05	GM06990	2.95155	2.22e-17	1.08233	0.127608	0.83222	1.33244	132	43499	375	796098	57	GM06990-DS7748.twopass.merge150.wgt10.zgt2.wig	blood	hotspots	Hotspots
1e-08	CD4_Primary_Cells	4.62418	8.98e-10	1.5313	0.249941	1.04141	2.02118	26	12541	119	796098	602	UW.CD4_Primary_Cells.ChromatinAccessibility.RO_01549.DS15947.hotspot.twopass.fdr0.01.merge.pks.wig	blood	peaks	Peaks
1e-05	CD19_Primary_Cells	2.9131	2.61e-17	1.06922	0.126346	0.821579	1.31686	136	47458	375	796098	296	UW.CD19_Primary_Cells.ChromatinAccessibility.RO_01689.DS17281.twopass.merge150.wgt10.zgt2.wig	blood	hotspots	Hotspots
1e-08	GM06990	4.6833	1.11e-09	1.544	0.253388	1.04736	2.04064	24	11170	119	796098	181	GM06990-DS7748.hotspot.twopass.fdr0.01.merge.pks.bed	blood	peaks	Peaks
1e-05	Mobilized_CD4_Primary_Cells	3.62946	3.95e-17	1.28908	0.153202	0.988808	1.58936	67	12091	375	796098	876	UW.Mobilized_CD4_Primary_Cells.ChromatinAccessibility.RO_01701.DS17175.hotspot.twopass.fdr0.01.merge.pks.wig	blood	peaks	Peaks
1e-08	CD4_Primary_Cells	3.75168	1.56e-09	1.32221	0.218979	0.893005	1.7514	56	55183	119	796098	303	UW.CD4_Primary_Cells.ChromatinAccessibility.RO_01549.DS15947.twopass.merge150.wgt10.zgt2.wig	blood	hotspots	Hotspots
1e-05	CD4_Primary_Cells	3.54184	1.67e-16	1.26465	0.153407	0.96397	1.56532	67	12541	375	796098	602	UW.CD4_Primary_Cells.ChromatinAccessibility.RO_01549.DS15947.hotspot.twopass.fdr0.01.merge.pks.wig	blood	peaks	Peaks
1e-08	Mobilized_CD34_Primary_Cells	3.66144	1.98e-09	1.29786	0.216325	0.873861	1.72185	52	50158	119	796098	563	UW.Mobilized_CD34_Primary_Cells.ChromatinAccessibility.RO_01480.DS12771.twopass.merge150.wgt10.zgt2.wig	blood	hotspots	Hotspots
1e-05	CD3_Primary_Cells	2.88159	1.91e-16	1.05834	0.128629	0.806228	1.31045	126	40796	375	796098	300	UW.CD3_Primary_Cells.ChromatinAccessibility.CB6_1-4-2011.DS17706.twopass.merge150.wgt10.zgt2.wig	blood	hotspots	Hotspots
1e-08	Fetal_Thymus	3.64387	2.97e-09	1.29305	0.217926	0.865911	1.72018	53	51473	119	796098	521	UW.Fetal_Thymus.ChromatinAccessibility.H-23964.DS17875.twopass.merge150.wgt10.zgt2.wig	fetal_thymus	hotspots	Hotspots
1e-05	CD4_Primary_Cells	3.42566	2e-16	1.23129	0.149752	0.937781	1.52481	72	13923	375	796098	603	UW.CD4_Primary_Cells.ChromatinAccessibility.RO_01679.DS17212.hotspot.twopass.fdr0.01.merge.pks.wig	blood	peaks	Peaks
1e-08	CD14_Primary_Cells	4.33682	4.29e-09	1.46714	0.249824	0.977485	1.9568	27	12344	119	796098	592	UW.CD14_Primary_Cells.ChromatinAccessibility.RO_01689.DS17391.hotspot.twopass.fdr0.01.merge.pks.wig	blood	peaks	Peaks
1e-05	CD19_Primary_Cells	3.54932	2.22e-16	1.26676	0.154299	0.96433	1.56918	65	11899	375	796098	596	UW.CD19_Primary_Cells.ChromatinAccessibility.RO_01701.DS17440.hotspot.twopass.fdr0.01.merge.pks.wig	blood	peaks	Peaks
1e-08	GM12865	3.57944	4.32e-09	1.27521	0.217187	0.849519	1.70089	54	53372	119	796098	59	GM12865-DS12436.twopass.merge150.wgt10.zgt2.wig	blood	hotspots	Hotspots
1e-05	CD3_Primary_Cells	3.45623	2.61e-16	1.24018	0.151423	0.943389	1.53697	71	13250	375	796098	601	UW.CD3_Primary_Cells.ChromatinAccessibility.RO_01701.DS17534.hotspot.twopass.fdr0.01.merge.pks.wig	blood	peaks	Peaks
1e-08	CD19_Primary_Cells	3.53655	4.33e-09	1.26315	0.215153	0.841453	1.68485	54	51743	119	796098	295	UW.CD19_Primary_Cells.ChromatinAccessibility.RO_01679.DS17186.twopass.merge150.wgt10.zgt2.wig	blood	hotspots	Hotspots
1e-05	Mobilized_CD4_Primary_Cells	3.44565	2.61e-16	1.23711	0.151053	0.941051	1.53318	70	13457	375	796098	875	UW.Mobilized_CD4_Primary_Cells.ChromatinAccessibility.RO_01679.DS16955.hotspot.twopass.fdr0.01.merge.pks.wig	blood	peaks	Peaks
1e-08	Mobilized_CD4_Primary_Cells	4.26711	4.97e-09	1.45094	0.248094	0.964672	1.9372	27	13457	119	796098	875	UW.Mobilized_CD4_Primary_Cells.ChromatinAccessibility.RO_01679.DS16955.hotspot.twopass.fdr0.01.merge.pks.wig	blood	peaks	Peaks
1e-05	CD8_Primary_Cells	2.81012	4.31e-16	1.03323	0.127098	0.784115	1.28234	142	50743	375	796098	311	UW.CD8_Primary_Cells.ChromatinAccessibility.RO_01689.DS17332.twopass.merge150.wgt10.zgt2.wig	blood	hotspots	Hotspots
1e-08	Fetal_Intestine_Small	3.48168	5.53e-09	1.24751	0.213969	0.828136	1.66689	51	52428	119	796098	361	UW.Fetal_Intestine_Small.ChromatinAccessibility.H-23808.DS17425.twopass.merge150.wgt10.zgt2.wig	fetal_intestine,_small	hotspots	Hotspots
1e-05	GM12878	2.89656	7.31e-16	1.06352	0.131866	0.805064	1.32198	104	36089	375	796098	943	H3K9ac_gm12878	blood	H3K9ac	Histone_Modifications
1e-08	CD3_Primary_Cells	3.56912	5.58e-09	1.27232	0.218284	0.844483	1.70016	48	40796	119	796098	300	UW.CD3_Primary_Cells.ChromatinAccessibility.CB6_1-4-2011.DS17706.twopass.merge150.wgt10.zgt2.wig	blood	hotspots	Hotspots
1e-05	CD34+	2.70284	8.99e-16	0.994302	0.12367	0.751908	1.2367	157	66312	375	796098	54	CD34-DS16814.hg19.twopass.merge150.wgt10.zgt2.wig	blood	hotspots	Hotspots
1e-08	CD8_Primary_Cells	3.58284	5.64e-09	1.27616	0.219009	0.846898	1.70541	43	36454	119	796098	312	UW.CD8_Primary_Cells.ChromatinAccessibility.RO_01701.DS17885.twopass.merge150.wgt10.zgt2.wig	blood	hotspots	Hotspots
1e-05	CD14+	2.72158	9.91e-16	1.00121	0.124716	0.756769	1.24566	148	55342	375	796098	52	CD14-DS18065.hg19.twopass.merge150.wgt10.zgt2.wig	blood	hotspots	Hotspots
1e-08	Mobilized_CD34_Primary_Cells	4.12117	5.68e-09	1.41614	0.24307	0.93972	1.89255	28	15863	119	796098	870	UW.Mobilized_CD34_Primary_Cells.ChromatinAccessibility.RO_01535.DS14197.hotspot.twopass.fdr0.01.merge.pks.wig	blood	peaks	Peaks
1e-05	GM12878	2.77059	1e-15	1.01906	0.126961	0.770215	1.2679	123	48413	375	796098	933	H3K4me3_gm12878	blood	H3K4me3	Histone_Modifications
1e-08	GM12878	3.97286	7.71e-09	1.37949	0.238885	0.91127	1.8477	30	18883	119	796098	963	seg_ENHANCER_gm12878	blood	ENHANCER	Chromatin_States
1e-05	CD20+	2.71497	1.05e-15	0.998779	0.12453	0.7547	1.24286	148	57476	375	796098	53	CD20-DS17541.hg19.twopass.merge150.wgt10.zgt2.wig	blood	hotspots	Hotspots
1e-08	CD19_Primary_Cells	3.47311	8.61e-09	1.24505	0.216305	0.821094	1.66901	53	51921	119	796098	297	UW.CD19_Primary_Cells.ChromatinAccessibility.RO_01701.DS17440.twopass.merge150.wgt10.zgt2.wig	blood	hotspots	Hotspots
1e-05	Mobilized_CD34_Primary_Cells	2.76859	1.29e-15	1.01834	0.127356	0.76872	1.26796	135	47008	375	796098	564	UW.Mobilized_CD34_Primary_Cells.ChromatinAccessibility.RO_01492.DS12774.twopass.merge150.wgt10.zgt2.wig	blood	hotspots	Hotspots
1e-08	CD8_Primary_Cells	4.35241	1.07e-08	1.47073	0.257168	0.966682	1.97478	24	10967	119	796098	610	UW.CD8_Primary_Cells.ChromatinAccessibility.RO_01689.DS17332.hotspot.twopass.fdr0.01.merge.pks.wig	blood	peaks	Peaks
1e-05	GM12865	2.75677	1.39e-15	1.01406	0.126978	0.765182	1.26294	144	53372	375	796098	59	GM12865-DS12436.twopass.merge150.wgt10.zgt2.wig	blood	hotspots	Hotspots
1e-08	Th2	4.34548	1.15e-08	1.46914	0.257428	0.964577	1.9737	24	10941	119	796098	228	hTH2-DS7842.hotspot.twopass.fdr0.01.merge.pks.bed	blood	peaks	Peaks
1e-05	Mobilized_CD34_Primary_Cells	2.69795	2.57e-15	0.992491	0.125467	0.746576	1.23841	150	59390	375	796098	573	UW.Mobilized_CD34_Primary_Cells.ChromatinAccessibility.RO_01549.DS12734.twopass.merge150.wgt10.zgt2.wig	blood	hotspots	Hotspots
1e-08	Mobilized_CD34_Primary_Cells	3.4118	1.61e-08	1.22724	0.217237	0.801456	1.65302	49	47008	119	796098	564	UW.Mobilized_CD34_Primary_Cells.ChromatinAccessibility.RO_01492.DS12774.twopass.merge150.wgt10.zgt2.wig	blood	hotspots	Hotspots
1e-05	Fetal_Thymus	2.70755	2.72e-15	0.996045	0.126032	0.749023	1.24307	142	54299	375	796098	526	UW.Fetal_Thymus.ChromatinAccessibility.H-24409.DS20341.twopass.merge150.wgt10.zgt2.wig	fetal_thymus	hotspots	Hotspots
1e-08	Mobilized_CD34_Primary_Cells	3.35867	1.89e-08	1.21155	0.215492	0.789181	1.63391	54	58742	119	796098	575	UW.Mobilized_CD34_Primary_Cells.ChromatinAccessibility.RO_01701.DS17112.twopass.merge150.wgt10.zgt2.wig	blood	hotspots	Hotspots
1e-05	HL-60	2.65463	4.73e-15	0.976305	0.124625	0.732041	1.22057	144	58077	375	796098	81	HL60-DS11809.twopass.merge150.wgt10.zgt2.wig	blood	hotspots	Hotspots
1e-08	CD20+	4.09433	1.89e-08	1.4096	0.250745	0.918143	1.90107	25	13023	119	796098	177	CD20-DS17541.hg19.hotspot.twopass.fdr0.01.merge.pks.bed	blood	peaks	Peaks
1e-05	Fetal_Thymus	2.71307	5.16e-15	0.99808	0.127585	0.748013	1.24815	139	51473	375	796098	521	UW.Fetal_Thymus.ChromatinAccessibility.H-23964.DS17875.twopass.merge150.wgt10.zgt2.wig	fetal_thymus	hotspots	Hotspots
1e-08	Fetal_Thymus	3.33654	2.32e-08	1.20493	0.215708	0.782146	1.62772	52	54299	119	796098	526	UW.Fetal_Thymus.ChromatinAccessibility.H-24409.DS20341.twopass.merge150.wgt10.zgt2.wig	fetal_thymus	hotspots	Hotspots
1e-05	CD8_Primary_Cells	3.34481	5.6e-15	1.20741	0.154546	0.9045	1.51032	64	12444	375	796098	609	UW.CD8_Primary_Cells.ChromatinAccessibility.RO_01679.DS17203.hotspot.twopass.fdr0.01.merge.pks.wig	blood	peaks	Peaks
1e-08	CD8_Primary_Cells	4.10831	2.41e-08	1.41301	0.25325	0.916641	1.90938	25	12444	119	796098	609	UW.CD8_Primary_Cells.ChromatinAccessibility.RO_01679.DS17203.hotspot.twopass.fdr0.01.merge.pks.wig	blood	peaks	Peaks
1e-05	Mobilized_CD34_Primary_Cells	2.65795	6.43e-15	0.977555	0.125406	0.731759	1.22335	149	58742	375	796098	575	UW.Mobilized_CD34_Primary_Cells.ChromatinAccessibility.RO_01701.DS17112.twopass.merge150.wgt10.zgt2.wig	blood	hotspots	Hotspots
1e-08	CD20+	3.28136	2.71e-08	1.18826	0.213758	0.769292	1.60722	54	57476	119	796098	53	CD20-DS17541.hg19.twopass.merge150.wgt10.zgt2.wig	blood	hotspots	Hotspots
1e-05	Fetal_Thymus	2.61314	7.16e-15	0.960552	0.123439	0.718611	1.20249	170	79026	375	796098	522	UW.Fetal_Thymus.ChromatinAccessibility.H-23964.DS17876.twopass.merge150.wgt10.zgt2.wig	fetal_thymus	hotspots	Hotspots
1e-08	Mobilized_CD34_Primary_Cells	3.37647	2.96e-08	1.21683	0.219484	0.786642	1.64702	51	50357	119	796098	571	UW.Mobilized_CD34_Primary_Cells.ChromatinAccessibility.RO_01535.DS14197.twopass.merge150.wgt10.zgt2.wig	blood	hotspots	Hotspots
1e-05	CD3_Primary_Cells	3.5209	9.49e-15	1.25872	0.162499	0.940217	1.57722	57	9800	375	796098	598	UW.CD3_Primary_Cells.ChromatinAccessibility.CB1_1-3-2011.DS17702.hotspot.twopass.fdr0.01.merge.pks.wig	blood	peaks	Peaks
1e-08	CD4_Primary_Cells	4.13957	3.17e-08	1.42059	0.256811	0.917242	1.92394	24	11529	119	796098	604	UW.CD4_Primary_Cells.ChromatinAccessibility.RO_01689.DS17329.hotspot.twopass.fdr0.01.merge.pks.wig	blood	peaks	Peaks
1e-05	Fetal_Thymus	2.62721	1.04e-14	0.965923	0.124884	0.721151	1.2107	155	63996	375	796098	518	UW.Fetal_Thymus.ChromatinAccessibility.H-23663.DS16841.twopass.merge150.wgt10.zgt2.wig	fetal_thymus	hotspots	Hotspots
1e-08	CD3_Primary_Cells	4.31041	3.35e-08	1.46103	0.264578	0.942461	1.97961	22	9800	119	796098	598	UW.CD3_Primary_Cells.ChromatinAccessibility.CB1_1-3-2011.DS17702.hotspot.twopass.fdr0.01.merge.pks.wig	blood	peaks	Peaks
1e-05	K562	2.45467	1.3e-14	0.897994	0.116537	0.669582	1.12641	174	111958	375	796098	926	H3K4me1_k562	blood	H3K4me1	Histone_Modifications
1e-08	Fetal_Thymus	3.25963	3.59e-08	1.18161	0.214453	0.761284	1.60194	62	79026	119	796098	522	UW.Fetal_Thymus.ChromatinAccessibility.H-23964.DS17876.twopass.merge150.wgt10.zgt2.wig	fetal_thymus	hotspots	Hotspots
1e-05	CD4_Primary_Cells	3.35528	1.4e-14	1.21053	0.157284	0.902258	1.51881	62	11529	375	796098	604	UW.CD4_Primary_Cells.ChromatinAccessibility.RO_01689.DS17329.hotspot.twopass.fdr0.01.merge.pks.wig	blood	peaks	Peaks
1e-08	Fetal_Thymus	3.25174	4.73e-08	1.17919	0.215929	0.755969	1.60241	57	67554	119	796098	520	UW.Fetal_Thymus.ChromatinAccessibility.H-23833.DS17474.twopass.merge150.wgt10.zgt2.wig	fetal_thymus	hotspots	Hotspots
1e-05	Mobilized_CD34_Primary_Cells	2.6738	1.97e-14	0.983499	0.128514	0.731613	1.23539	136	50357	375	796098	571	UW.Mobilized_CD34_Primary_Cells.ChromatinAccessibility.RO_01535.DS14197.twopass.merge150.wgt10.zgt2.wig	blood	hotspots	Hotspots
1e-08	CD8_Primary_Cells	3.9701	5.5e-08	1.37879	0.253726	0.881489	1.87609	24	12875	119	796098	608	UW.CD8_Primary_Cells.ChromatinAccessibility.RO_01549.DS16012.hotspot.twopass.fdr0.01.merge.pks.wig	blood	peaks	Peaks
1e-05	Fetal_Thymus	2.60155	2.16e-14	0.956109	0.125137	0.710841	1.20138	158	67554	375	796098	520	UW.Fetal_Thymus.ChromatinAccessibility.H-23833.DS17474.twopass.merge150.wgt10.zgt2.wig	fetal_thymus	hotspots	Hotspots
1e-08	Mobilized_CD34_Primary_Cells	3.21788	6.03e-08	1.16872	0.215716	0.74592	1.59153	53	59390	119	796098	573	UW.Mobilized_CD34_Primary_Cells.ChromatinAccessibility.RO_01549.DS12734.twopass.merge150.wgt10.zgt2.wig	blood	hotspots	Hotspots
1e-05	Th1	2.56661	2.86e-14	0.942586	0.123948	0.699649	1.18552	170	77224	375	796098	103	hTH1-all.twopass.merge150.wgt10.zgt2.wig	blood	hotspots	Hotspots
1e-08	CD14_Primary_Cells	3.87286	6.24e-08	1.35399	0.250197	0.863606	1.84438	27	13785	119	796098	593	UW.CD14_Primary_Cells.ChromatinAccessibility.RO_01701.DS17889.hotspot.twopass.fdr0.01.merge.pks.wig	blood	peaks	Peaks
1e-05	HMVEC-LBl	2.62541	3.32e-14	0.965236	0.127252	0.715823	1.21465	140	57004	375	796098	90	HMVEC_LBl-DS13372.twopass.merge150.wgt10.zgt2.wig	blood_vessel	hotspots	Hotspots
1e-08	Mobilized_CD34_Primary_Cells	3.23482	6.53e-08	1.17397	0.217261	0.748142	1.59981	48	49471	119	796098	574	UW.Mobilized_CD34_Primary_Cells.ChromatinAccessibility.RO_01562.DS13196.twopass.merge150.wgt10.zgt2.wig	blood	hotspots	Hotspots
1e-05	CD8_Primary_Cells	3.22821	3.79e-14	1.17193	0.154855	0.868412	1.47544	64	12875	375	796098	608	UW.CD8_Primary_Cells.ChromatinAccessibility.RO_01549.DS16012.hotspot.twopass.fdr0.01.merge.pks.wig	blood	peaks	Peaks
1e-08	Mobilized_CD34_Primary_Cells	3.245	7.77e-08	1.17712	0.219105	0.74767	1.60656	51	53076	119	796098	569	UW.Mobilized_CD34_Primary_Cells.ChromatinAccessibility.RO_01527.DS11666.twopass.merge150.wgt10.zgt2.wig	blood	hotspots	Hotspots
1e-05	Fetal_Intestine_Large	2.66328	4.06e-14	0.979558	0.129588	0.725565	1.23355	120	41584	375	796098	347	UW.Fetal_Intestine_Large.ChromatinAccessibility.H-23855.DS17502.twopass.merge150.wgt10.zgt2.wig	fetal_intestine,_large	hotspots	Hotspots
1e-08	Fetal_Thymus	3.48148	7.81e-08	1.24746	0.232238	0.792272	1.70264	35	23659	119	796098	822	UW.Fetal_Thymus.ChromatinAccessibility.H-24078.DS18382.hotspot.twopass.fdr0.01.merge.pks.wig	fetal_thymus	peaks	Peaks
1e-05	Fetal_Thymus	2.50256	7.29e-14	0.917316	0.122593	0.677033	1.1576	181	92588	375	796098	523	UW.Fetal_Thymus.ChromatinAccessibility.H-24078.DS18382.twopass.merge150.wgt10.zgt2.wig	fetal_thymus	hotspots	Hotspots
1e-08	CD3_Primary_Cells	3.97181	8.11e-08	1.37922	0.257089	0.875327	1.88312	24	12004	119	796098	600	UW.CD3_Primary_Cells.ChromatinAccessibility.RO_01679.DS17198.hotspot.twopass.fdr0.01.merge.pks.wig	blood	peaks	Peaks
1e-05	CD3_Primary_Cells	3.21656	1.17e-13	1.16831	0.15745	0.859712	1.47691	62	12004	375	796098	600	UW.CD3_Primary_Cells.ChromatinAccessibility.RO_01679.DS17198.hotspot.twopass.fdr0.01.merge.pks.wig	blood	peaks	Peaks
1e-08	Mobilized_CD8_Primary_Cells	3.20277	8.12e-08	1.16402	0.216988	0.738718	1.58931	51	55163	119	796098	579	UW.Mobilized_CD8_Primary_Cells.ChromatinAccessibility.RO_01679.DS16962.twopass.merge150.wgt10.zgt2.wig	blood	hotspots	Hotspots
1e-05	GM12878	2.58647	1.21e-13	0.950294	0.12814	0.69914	1.20145	118	46215	375	796098	902	H2AFZ_gm12878	blood	H2AFZ	Histone_Modifications
1e-08	CD4_Primary_Cells	3.80991	9.53e-08	1.3376	0.250701	0.846232	1.82898	26	13923	119	796098	603	UW.CD4_Primary_Cells.ChromatinAccessibility.RO_01679.DS17212.hotspot.twopass.fdr0.01.merge.pks.wig	blood	peaks	Peaks
1e-05	CD8_Primary_Cells	3.27796	1.27e-13	1.18722	0.160241	0.87315	1.50129	60	10967	375	796098	610	UW.CD8_Primary_Cells.ChromatinAccessibility.RO_01689.DS17332.hotspot.twopass.fdr0.01.merge.pks.wig	blood	peaks	Peaks
1e-08	GM12865	4.09411	9.61e-08	1.40955	0.264255	0.891608	1.92749	23	10104	119	796098	8	GM12865_footprints.txt	blood	footprints	Footprints
1e-05	Mobilized_CD34_Primary_Cells	2.54793	2.8e-13	0.935282	0.128057	0.684289	1.18627	136	50998	375	796098	565	UW.Mobilized_CD34_Primary_Cells.ChromatinAccessibility.RO_01492.DS14206.twopass.merge150.wgt10.zgt2.wig	blood	hotspots	Hotspots
1e-08	GM12878	3.27221	1.08e-07	1.18546	0.223154	0.748082	1.62285	38	36089	119	796098	943	H3K9ac_gm12878	blood	H3K9ac	Histone_Modifications
1e-05	Mobilized_CD34_Primary_Cells	2.51802	3.71e-13	0.923474	0.127098	0.674363	1.17258	136	52013	375	796098	568	UW.Mobilized_CD34_Primary_Cells.ChromatinAccessibility.RO_01520.DS12785.twopass.merge150.wgt10.zgt2.wig	blood	hotspots	Hotspots
1e-08	GM12878	3.15309	1.09e-07	1.14838	0.216258	0.724516	1.57225	44	48413	119	796098	933	H3K4me3_gm12878	blood	H3K4me3	Histone_Modifications
1e-05	GM12878	2.83477	3.83e-13	1.04196	0.143492	0.760718	1.32321	86	20362	375	796098	184	GM12878-all.fdr0.01.bed	blood	peaks	Peaks
1e-08	Mobilized_CD34_Primary_Cells	3.15656	1.44e-07	1.14948	0.218549	0.721128	1.57784	50	50998	119	796098	565	UW.Mobilized_CD34_Primary_Cells.ChromatinAccessibility.RO_01492.DS14206.twopass.merge150.wgt10.zgt2.wig	blood	hotspots	Hotspots
1e-05	GM12878	0.449551	6.93e-13	-0.79951	0.111338	-1.01773	-0.58128	219	617927	375	796098	975	seg_REPRESSED_gm12878	blood	REPRESSED	Chromatin_States
1e-08	GM12864	3.14784	1.62e-07	1.14672	0.2189	0.717674	1.57576	51	51583	119	796098	58	GM12864-DS12431.twopass.merge150.wgt10.zgt2.wig	blood	hotspots	Hotspots
1e-05	Mobilized_CD34_Primary_Cells	2.49555	1.01e-12	0.914509	0.12829	0.663062	1.16596	138	53076	375	796098	569	UW.Mobilized_CD34_Primary_Cells.ChromatinAccessibility.RO_01527.DS11666.twopass.merge150.wgt10.zgt2.wig	blood	hotspots	Hotspots
1e-08	CD3_Primary_Cells	3.87433	1.84e-07	1.35437	0.259703	0.845354	1.86339	22	11383	119	796098	599	UW.CD3_Primary_Cells.ChromatinAccessibility.CB6_1-4-2011.DS17706.hotspot.twopass.fdr0.01.merge.pks.wig	blood	peaks	Peaks
1e-05	GM12878	2.43061	1.08e-12	0.888143	0.124731	0.64367	1.13262	109	70943	375	796098	917	H3K36me3_gm12878	blood	H3K36me3	Histone_Modifications
1e-08	Mobilized_CD34_Primary_Cells	3.12648	1.86e-07	1.13991	0.218691	0.711274	1.56854	48	51249	119	796098	562	UW.Mobilized_CD34_Primary_Cells.ChromatinAccessibility.RO_00738.DS13199.twopass.merge150.wgt10.zgt2.wig	blood	hotspots	Hotspots
1e-05	Fetal_Thymus	2.47014	1.45e-12	0.904275	0.127737	0.65391	1.15464	134	52188	375	796098	525	UW.Fetal_Thymus.ChromatinAccessibility.H-24401.DS20335.twopass.merge150.wgt10.zgt2.wig	fetal_thymus	hotspots	Hotspots
1e-08	Fetal_Thymus	3.5497	2e-07	1.26686	0.243679	0.789252	1.74447	29	17475	119	796098	816	UW.Fetal_Thymus.ChromatinAccessibility.H-23589.DS16490.hotspot.twopass.fdr0.01.merge.pks.wig	fetal_thymus	peaks	Peaks
1e-05	Mobilized_CD34_Primary_Cells	2.50456	1.63e-12	0.918115	0.129986	0.663342	1.17289	129	47822	375	796098	567	UW.Mobilized_CD34_Primary_Cells.ChromatinAccessibility.RO_01517.DS14129.twopass.merge150.wgt10.zgt2.wig	blood	hotspots	Hotspots
1e-08	GM12878	3.21426	2.56e-07	1.1676	0.226571	0.723517	1.61168	40	33811	119	796098	999	tfbs_gm12878	blood	tfbs	TFBS
1e-05	CD8_Primary_Cells	3.08359	1.82e-12	1.1261	0.15978	0.812926	1.43926	59	11441	375	796098	611	UW.CD8_Primary_Cells.ChromatinAccessibility.RO_01701.DS17885.hotspot.twopass.fdr0.01.merge.pks.wig	blood	peaks	Peaks
1e-08	Fetal_Spleen	3.35683	3.25e-07	1.211	0.237069	0.746341	1.67565	31	22835	119	796098	803	UW.Fetal_Spleen.ChromatinAccessibility.H-23399.DS17448.hotspot.twopass.fdr0.01.merge.pks.wig	fetal_spleen	peaks	Peaks
1e-05	CD20+	2.98413	2.71e-12	1.09331	0.156371	0.786823	1.3998	61	13023	375	796098	177	CD20-DS17541.hg19.hotspot.twopass.fdr0.01.merge.pks.bed	blood	peaks	Peaks
1e-08	Mobilized_CD34_Primary_Cells	3.07732	3.84e-07	1.12406	0.221424	0.690068	1.55805	47	47822	119	796098	567	UW.Mobilized_CD34_Primary_Cells.ChromatinAccessibility.RO_01517.DS14129.twopass.merge150.wgt10.zgt2.wig	blood	hotspots	Hotspots
1e-05	Fetal_Thymus	2.82347	2.83e-12	1.03797	0.148583	0.746743	1.32919	74	17475	375	796098	816	UW.Fetal_Thymus.ChromatinAccessibility.H-23589.DS16490.hotspot.twopass.fdr0.01.merge.pks.wig	fetal_thymus	peaks	Peaks
1e-08	Mobilized_CD34_Primary_Cells	2.98306	5.34e-07	1.09295	0.217992	0.665686	1.52022	46	48555	119	796098	570	UW.Mobilized_CD34_Primary_Cells.ChromatinAccessibility.RO_01535.DS12274.twopass.merge150.wgt10.zgt2.wig	blood	hotspots	Hotspots
1e-05	Th2	3.09225	3.61e-12	1.1289	0.162389	0.810616	1.44718	58	10941	375	796098	228	hTH2-DS7842.hotspot.twopass.fdr0.01.merge.pks.bed	blood	peaks	Peaks
1e-08	Fetal_Thymus	2.94371	5.75e-07	1.07967	0.215963	0.656383	1.50296	53	62358	119	796098	517	UW.Fetal_Thymus.ChromatinAccessibility.H-23589.DS16490.twopass.merge150.wgt10.zgt2.wig	fetal_thymus	hotspots	Hotspots
1e-05	GM12878	2.45916	5.63e-12	0.899819	0.13062	0.643804	1.15583	95	51583	375	796098	939	H3K79me2_gm12878	blood	H3K79me2	Histone_Modifications
1e-08	Fetal_Thymus	2.88422	7.13e-07	1.05926	0.213649	0.640503	1.47801	63	92588	119	796098	523	UW.Fetal_Thymus.ChromatinAccessibility.H-24078.DS18382.twopass.merge150.wgt10.zgt2.wig	fetal_thymus	hotspots	Hotspots
1e-05	Mobilized_CD34_Primary_Cells	2.41717	5.64e-12	0.882599	0.128129	0.631466	1.13373	128	49471	375	796098	574	UW.Mobilized_CD34_Primary_Cells.ChromatinAccessibility.RO_01562.DS13196.twopass.merge150.wgt10.zgt2.wig	blood	hotspots	Hotspots
1e-08	Mobilized_CD34_Primary_Cells	3.31265	7.13e-07	1.19775	0.24159	0.724233	1.67127	28	19219	119	796098	867	UW.Mobilized_CD34_Primary_Cells.ChromatinAccessibility.RO_01520.DS12785.hotspot.twopass.fdr0.01.merge.pks.wig	blood	peaks	Peaks
1e-05	Fetal_Thymus	2.64313	6.22e-12	0.971962	0.141387	0.694844	1.24908	88	23659	375	796098	822	UW.Fetal_Thymus.ChromatinAccessibility.H-24078.DS18382.hotspot.twopass.fdr0.01.merge.pks.wig	fetal_thymus	peaks	Peaks
1e-08	HL-60	3.32516	7.98e-07	1.20152	0.243423	0.724408	1.67863	29	18500	119	796098	205	HL60-DS11809.hotspot.twopass.fdr0.01.merge.pks.bed	blood	peaks	Peaks
1e-05	GM12878	2.53002	6.43e-12	0.928226	0.135118	0.663395	1.19306	107	33811	375	796098	999	tfbs_gm12878	blood	tfbs	TFBS
1e-08	Mobilized_CD34_Primary_Cells	2.93033	8.17e-07	1.07512	0.218022	0.647793	1.50244	47	49422	119	796098	572	UW.Mobilized_CD34_Primary_Cells.ChromatinAccessibility.RO_01536.DS12339.twopass.merge150.wgt10.zgt2.wig	blood	hotspots	Hotspots
1e-05	Mobilized_CD34_Primary_Cells	2.41322	6.48e-12	0.880963	0.12826	0.629573	1.13235	126	48555	375	796098	570	UW.Mobilized_CD34_Primary_Cells.ChromatinAccessibility.RO_01535.DS12274.twopass.merge150.wgt10.zgt2.wig	blood	hotspots	Hotspots
1e-08	Mobilized_CD34_Primary_Cells	2.91587	8.47e-07	1.07017	0.217332	0.644198	1.49614	48	52013	119	796098	568	UW.Mobilized_CD34_Primary_Cells.ChromatinAccessibility.RO_01520.DS12785.twopass.merge150.wgt10.zgt2.wig	blood	hotspots	Hotspots
1e-05	CD56_Primary_Cells	2.94322	7.18e-12	1.0795	0.157501	0.770804	1.38821	61	12705	375	796098	606	UW.CD56_Primary_Cells.ChromatinAccessibility.RO_01679.DS17189.hotspot.twopass.fdr0.01.merge.pks.wig	blood	peaks	Peaks
1e-08	CD34+	3.63509	9.74e-07	1.29063	0.26357	0.774037	1.80723	21	11475	119	796098	3	CD34+_Mobilized_footprints.txt	blood	footprints	Footprints
1e-05	CD14_Primary_Cells	2.94761	9.11e-12	1.08099	0.158504	0.770326	1.39166	61	12344	375	796098	592	UW.CD14_Primary_Cells.ChromatinAccessibility.RO_01689.DS17391.hotspot.twopass.fdr0.01.merge.pks.wig	blood	peaks	Peaks
1e-08	CD8_Primary_Cells	3.58211	1.27e-06	1.27595	0.263386	0.759715	1.79219	22	11441	119	796098	611	UW.CD8_Primary_Cells.ChromatinAccessibility.RO_01701.DS17885.hotspot.twopass.fdr0.01.merge.pks.wig	blood	peaks	Peaks
1e-05	CD56_Primary_Cells	3.012	1.35e-11	1.1026	0.16304	0.783043	1.42216	56	10957	375	796098	607	UW.CD56_Primary_Cells.ChromatinAccessibility.RO_01701.DS17443.hotspot.twopass.fdr0.01.merge.pks.wig	blood	peaks	Peaks
1e-08	Fetal_Intestine_Large	2.91599	1.32e-06	1.07021	0.221281	0.636496	1.50392	43	41584	119	796098	347	UW.Fetal_Intestine_Large.ChromatinAccessibility.H-23855.DS17502.twopass.merge150.wgt10.zgt2.wig	fetal_intestine,_large	hotspots	Hotspots
1e-05	Fetal_Spleen	2.34375	1.63e-11	0.851752	0.126457	0.603896	1.09961	156	69257	375	796098	504	UW.Fetal_Spleen.ChromatinAccessibility.H-23399.DS17448.twopass.merge150.wgt10.zgt2.wig	fetal_spleen	hotspots	Hotspots
1e-08	CMK	2.85348	1.45e-06	1.04854	0.217648	0.62195	1.47513	44	49927	119	796098	55	CMK-DS12393.twopass.merge150.wgt10.zgt2.wig	blood	hotspots	Hotspots
1e-05	CMK	2.36298	1.95e-11	0.859923	0.128167	0.608715	1.11113	120	49927	375	796098	55	CMK-DS12393.twopass.merge150.wgt10.zgt2.wig	blood	hotspots	Hotspots
1e-08	GM12878	2.80777	2.4e-06	1.03239	0.218881	0.603383	1.4614	40	46215	119	796098	902	H2AFZ_gm12878	blood	H2AFZ	Histone_Modifications
1e-05	Jurkat	2.33974	2.54e-11	0.850042	0.127422	0.600294	1.09979	137	58279	375	796098	109	Jurkat-DS12659.twopass.merge150.wgt10.zgt2.wig	blood	hotspots	Hotspots
1e-08	Jurkat	2.78897	2.5e-06	1.02567	0.217855	0.598677	1.45267	47	58279	119	796098	109	Jurkat-DS12659.twopass.merge150.wgt10.zgt2.wig	blood	hotspots	Hotspots
1e-05	Th1	2.43058	3.33e-11	0.888131	0.133929	0.625631	1.15063	106	34442	375	796098	227	hTH1-all.fdr0.01.bed	blood	peaks	Peaks
1e-08	GM12878	3.40772	2.51e-06	1.22604	0.260459	0.715543	1.73654	23	13786	119	796098	896	FAIRE_gm12878	blood	faire	FAIRE
1e-05	GM18507	2.31328	3.57e-11	0.838666	0.126671	0.590391	1.08694	145	59896	375	796098	138	wgEncodeOpenChromDnaseGm18507AlnAllReps.30000000.twopass.merge150.wgt10.zgt2.wig	blood	hotspots	Hotspots
1e-08	HMVEC-LBl	2.78359	2.93e-06	1.02374	0.218949	0.594601	1.45288	48	57004	119	796098	90	HMVEC_LBl-DS13372.twopass.merge150.wgt10.zgt2.wig	blood_vessel	hotspots	Hotspots
1e-05	Mobilized_CD34_Primary_Cells	2.74789	3.79e-11	1.01083	0.152881	0.711187	1.31048	66	15863	375	796098	870	UW.Mobilized_CD34_Primary_Cells.ChromatinAccessibility.RO_01535.DS14197.hotspot.twopass.fdr0.01.merge.pks.wig	blood	peaks	Peaks
1e-08	Th1	4.02042	2.99e-06	1.39139	0.297826	0.807648	1.97513	16	6422	119	796098	40	Th1_footprints.txt	blood	footprints	Footprints
1e-05	K562	2.27165	4.74e-11	0.820506	0.124719	0.576056	1.06496	179	92993	375	796098	110	K562-all.twopass.merge150.wgt10.zgt2.wig	blood	hotspots	Hotspots
1e-08	Adult_CD4+	2.69244	3.64e-06	0.990449	0.213887	0.571229	1.40967	61	87945	119	796098	42	Adult_Th0_AllReps.30000000.twopass.merge150.wgt10.zgt2.wig	blood	hotspots	Hotspots
1e-05	GM12878	2.67179	5.98e-11	0.982748	0.150172	0.688412	1.27708	70	19311	375	796098	987	seg_TSS_gm12878	blood	TSS	Chromatin_States
1e-08	Mobilized_CD34_Primary_Cells	3.13171	3.87e-06	1.14158	0.247184	0.657098	1.62606	26	18289	119	796098	868	UW.Mobilized_CD34_Primary_Cells.ChromatinAccessibility.RO_01527.DS11666.hotspot.twopass.fdr0.01.merge.pks.wig	blood	peaks	Peaks
1e-05	CD14_Primary_Cells	2.75809	1.01e-10	1.01454	0.156904	0.707007	1.32207	63	13785	375	796098	593	UW.CD14_Primary_Cells.ChromatinAccessibility.RO_01701.DS17889.hotspot.twopass.fdr0.01.merge.pks.wig	blood	peaks	Peaks
1e-08	GM19238	3.10512	3.95e-06	1.13305	0.245571	0.651734	1.61437	28	18013	119	796098	264	wgEncodeOpenChromDnaseGm19238AlnAllReps.30000000.hotspot.twopass.fdr0.01.merge.pks.bed	blood	peaks	Peaks
1e-05	GM06990	2.89552	1.2e-10	1.06317	0.165102	0.739566	1.38677	52	11170	375	796098	181	GM06990-DS7748.hotspot.twopass.fdr0.01.merge.pks.bed	blood	peaks	Peaks
1e-08	GM12878	3.05561	4.07e-06	1.11698	0.242416	0.641843	1.59211	29	20362	119	796098	184	GM12878-all.fdr0.01.bed	blood	peaks	Peaks
1e-05	GM12891	2.61949	1.22e-10	0.96298	0.1496	0.669763	1.2562	67	17821	375	796098	261	wgEncodeOpenChromDnaseGm12891AlnAllReps.30000000.hotspot.twopass.fdr0.01.merge.pks.bed	blood	peaks	Peaks
1e-08	HL-60	2.68724	4.26e-06	0.988516	0.214968	0.567179	1.40985	48	58077	119	796098	81	HL60-DS11809.twopass.merge150.wgt10.zgt2.wig	blood	hotspots	Hotspots
1e-05	NB4	2.27393	1.41e-10	0.821508	0.128059	0.570513	1.0725	130	54093	375	796098	113	NB4-DS12543.twopass.merge150.wgt10.zgt2.wig	blood	hotspots	Hotspots
1e-08	K562	2.51557	5.23e-06	0.9225	0.202503	0.525594	1.3194	58	111958	119	796098	926	H3K4me1_k562	blood	H3K4me1	Histone_Modifications
1e-05	Fetal_Thymus	2.66556	1.56e-10	0.980416	0.153207	0.680129	1.2807	69	16097	375	796098	819	UW.Fetal_Thymus.ChromatinAccessibility.H-23833.DS17474.hotspot.twopass.fdr0.01.merge.pks.wig	fetal_thymus	peaks	Peaks
1e-08	GM19238	2.6256	5.72e-06	0.96531	0.212787	0.548247	1.38237	56	77555	119	796098	139	wgEncodeOpenChromDnaseGm19238AlnAllReps.30000000.twopass.merge150.wgt10.zgt2.wig	blood	hotspots	Hotspots
1e-05	GM12892	2.15744	1.66e-10	0.768922	0.120336	0.533063	1.00478	159	85496	375	796098	137	wgEncodeOpenChromDnaseGm12892AlnAllReps.30000000.twopass.merge150.wgt10.zgt2.wig	blood	hotspots	Hotspots
1e-08	Mobilized_CD34_Primary_Cells	3.04052	6.15e-06	1.11203	0.245959	0.629951	1.59411	26	18702	119	796098	863	UW.Mobilized_CD34_Primary_Cells.ChromatinAccessibility.RO_01492.DS12774.hotspot.twopass.fdr0.01.merge.pks.wig	blood	peaks	Peaks
1e-05	NHEK	2.23585	1.67e-10	0.804623	0.125936	0.557789	1.05146	177	91134	375	796098	117	NHEK-all.twopass.merge150.wgt10.zgt2.wig	skin	hotspots	Hotspots
1e-08	CD56_Primary_Cells	3.26283	6.66e-06	1.18259	0.262551	0.667994	1.69719	22	12705	119	796098	606	UW.CD56_Primary_Cells.ChromatinAccessibility.RO_01679.DS17189.hotspot.twopass.fdr0.01.merge.pks.wig	blood	peaks	Peaks
1e-05	Th1	3.26001	2.12e-10	1.18173	0.186036	0.8171	1.54636	40	6422	375	796098	40	Th1_footprints.txt	blood	footprints	Footprints
1e-08	Adult_CD4+	2.88864	7.32e-06	1.06079	0.236563	0.597123	1.52445	32	24073	119	796098	167	Adult_Th0_AllReps.30000000.hotspot.twopass.fdr0.01.merge.pks.bed	blood	peaks	Peaks
1e-05	Fetal_Spleen	2.5031	2.14e-10	0.917528	0.144473	0.634361	1.2007	81	22835	375	796098	803	UW.Fetal_Spleen.ChromatinAccessibility.H-23399.DS17448.hotspot.twopass.fdr0.01.merge.pks.wig	fetal_spleen	peaks	Peaks
1e-08	GM18507	2.63191	8.63e-06	0.967711	0.21751	0.541391	1.39403	50	59896	119	796098	138	wgEncodeOpenChromDnaseGm18507AlnAllReps.30000000.twopass.merge150.wgt10.zgt2.wig	blood	hotspots	Hotspots
1e-05	Mobilized_CD34_Primary_Cells	2.25507	2.7e-10	0.813181	0.128766	0.5608	1.06556	126	49422	375	796098	572	UW.Mobilized_CD34_Primary_Cells.ChromatinAccessibility.RO_01536.DS12339.twopass.merge150.wgt10.zgt2.wig	blood	hotspots	Hotspots
1e-08	CD19_Primary_Cells	3.2291	8.9e-06	1.1722	0.263872	0.655016	1.68939	22	12694	119	796098	594	UW.CD19_Primary_Cells.ChromatinAccessibility.RO_01679.DS17186.hotspot.twopass.fdr0.01.merge.pks.wig	blood	peaks	Peaks
1e-05	Fetal_Thymus	2.66128	2.85e-10	0.978806	0.155204	0.674607	1.283	65	15530	375	796098	818	UW.Fetal_Thymus.ChromatinAccessibility.H-23769.DS17323.hotspot.twopass.fdr0.01.merge.pks.wig	fetal_thymus	peaks	Peaks
1e-08	Fetal_Thymus	3.11486	1.14e-05	1.13619	0.258861	0.628818	1.64355	24	14807	119	796098	824	UW.Fetal_Thymus.ChromatinAccessibility.H-24401.DS20335.hotspot.twopass.fdr0.01.merge.pks.wig	fetal_thymus	peaks	Peaks
1e-05	CD3_Primary_Cells	2.80522	3.19e-10	1.03148	0.164012	0.710017	1.35294	54	11383	375	796098	599	UW.CD3_Primary_Cells.ChromatinAccessibility.CB6_1-4-2011.DS17706.hotspot.twopass.fdr0.01.merge.pks.wig	blood	peaks	Peaks
1e-08	Fetal_Thymus	2.61068	1.21e-05	0.959609	0.219297	0.529787	1.38943	46	52188	119	796098	525	UW.Fetal_Thymus.ChromatinAccessibility.H-24401.DS20335.twopass.merge150.wgt10.zgt2.wig	fetal_thymus	hotspots	Hotspots
1e-05	Fetal_Thymus	2.50799	3.31e-10	0.919482	0.146337	0.632662	1.2063	79	20987	375	796098	821	UW.Fetal_Thymus.ChromatinAccessibility.H-23964.DS17876.hotspot.twopass.fdr0.01.merge.pks.wig	fetal_thymus	peaks	Peaks
1e-08	AG04449	2.65725	1.21e-05	0.97729	0.223376	0.539472	1.41511	44	51574	119	796098	43	AG04449-DS12319.twopass.merge150.wgt10.zgt2.wig	skin	hotspots	Hotspots
1e-05	Breast_vHMEC	2.25274	3.74e-10	0.812146	0.129646	0.558039	1.06625	131	56721	375	796098	292	UW.Breast_vHMEC.ChromatinAccessibility.RM035.DS18438.twopass.merge150.wgt10.zgt2.wig	breast	hotspots	Hotspots
1e-08	GM12878	2.56978	1.22e-05	0.94382	0.215762	0.520927	1.36671	58	82833	119	796098	60	GM12878-all.twopass.merge150.wgt10.zgt2.wig	blood	hotspots	Hotspots
1e-05	PrEC	2.25086	5.5e-10	0.811314	0.130772	0.555001	1.06763	132	56234	375	796098	121	PrEC-DS12098.hg19.twopass.merge150.wgt10.zgt2.wig	prostate	hotspots	Hotspots
1e-08	Fetal_Thymus	2.55533	1.39e-05	0.938182	0.2159	0.515018	1.36135	51	63996	119	796098	518	UW.Fetal_Thymus.ChromatinAccessibility.H-23663.DS16841.twopass.merge150.wgt10.zgt2.wig	fetal_thymus	hotspots	Hotspots
1e-05	Fetal_Intestine_Large	2.79106	5.53e-10	1.02642	0.165465	0.702111	1.35074	53	11389	375	796098	646	UW.Fetal_Intestine_Large.ChromatinAccessibility.H-23855.DS17502.hotspot.twopass.fdr0.01.merge.pks.wig	fetal_intestine,_large	peaks	Peaks
1e-08	GM19239	3.01977	1.4e-05	1.10518	0.254443	0.606471	1.60389	23	15359	119	796098	265	wgEncodeOpenChromDnaseGm19239AlnAllReps.30000000.hotspot.twopass.fdr0.01.merge.pks.bed	blood	peaks	Peaks
1e-05	HeLa-S3	2.18166	8.74e-10	0.780087	0.127239	0.530699	1.02948	120	54723	375	796098	898	FAIRE_helas3	cervix	faire	FAIRE
1e-08	Th1	2.53371	1.49e-05	0.929683	0.21472	0.508833	1.35053	56	77224	119	796098	103	hTH1-all.twopass.merge150.wgt10.zgt2.wig	blood	hotspots	Hotspots
1e-05	Mobilized_CD34_Primary_Cells	2.48506	9.17e-10	0.910295	0.148663	0.618916	1.20167	73	19219	375	796098	867	UW.Mobilized_CD34_Primary_Cells.ChromatinAccessibility.RO_01520.DS12785.hotspot.twopass.fdr0.01.merge.pks.wig	blood	peaks	Peaks
1e-08	HeLa-S3	2.55849	1.82e-05	0.939417	0.219192	0.5098	1.36903	49	58347	119	796098	143	wgEncodeOpenChromDnaseHelas3Ifna4hAlnAllReps.30000000.twopass.merge150.wgt10.zgt2.wig	cervix	hotspots	Hotspots
1e-05	K562	2.1395	1.27e-09	0.760573	0.125284	0.515016	1.00613	113	62030	375	796098	948	H3K9ac_k562	blood	H3K9ac	Histone_Modifications
1e-08	Fetal_Thymus	3.01417	1.93e-05	1.10332	0.258195	0.597262	1.60939	24	15264	119	796098	817	UW.Fetal_Thymus.ChromatinAccessibility.H-23663.DS16841.hotspot.twopass.fdr0.01.merge.pks.wig	fetal_thymus	peaks	Peaks
1e-05	Adult_CD4+	2.10724	1.42e-09	0.745376	0.123135	0.504033	0.98672	166	87945	375	796098	42	Adult_Th0_AllReps.30000000.twopass.merge150.wgt10.zgt2.wig	blood	hotspots	Hotspots
1e-08	GM12878	0.437812	2.01e-05	-0.82597	0.193702	-1.20562	-0.44631	66	617927	119	796098	975	seg_REPRESSED_gm12878	blood	REPRESSED	Chromatin_States
1e-05	GM19239	2.11191	1.69e-09	0.747594	0.124086	0.504385	0.990803	148	69834	375	796098	140	wgEncodeOpenChromDnaseGm19239AlnAllReps.30000000.twopass.merge150.wgt10.zgt2.wig	blood	hotspots	Hotspots
1e-08	Mobilized_CD34_Primary_Cells	2.85584	2.01e-05	1.04937	0.246125	0.566963	1.53177	26	19846	119	796098	869	UW.Mobilized_CD34_Primary_Cells.ChromatinAccessibility.RO_01535.DS12274.hotspot.twopass.fdr0.01.merge.pks.wig	blood	peaks	Peaks
1e-05	Mobilized_CD8_Primary_Cells	2.65059	1.7e-09	0.974784	0.161822	0.657612	1.29195	58	12926	375	796098	878	UW.Mobilized_CD8_Primary_Cells.ChromatinAccessibility.RO_01679.DS16962.hotspot.twopass.fdr0.01.merge.pks.wig	blood	peaks	Peaks
1e-08	K562	2.65972	2.48e-05	0.978221	0.231976	0.523549	1.43289	37	35295	119	796098	901	FAIRE_k562	blood	faire	FAIRE
1e-05	HAEpiC	2.16387	2.3e-09	0.7719	0.129184	0.5187	1.0251	126	55409	375	796098	62	HAEpiC-DS12663.twopass.merge150.wgt10.zgt2.wig	epithelium	hotspots	Hotspots
1e-08	Fetal_Thymus	2.97278	2.54e-05	1.0895	0.258731	0.582385	1.59661	23	15363	119	796098	825	UW.Fetal_Thymus.ChromatinAccessibility.H-24409.DS20341.hotspot.twopass.fdr0.01.merge.pks.wig	fetal_thymus	peaks	Peaks
1e-05	Adult_CD4+	2.34578	2.41e-09	0.852619	0.142876	0.572583	1.13266	84	24073	375	796098	167	Adult_Th0_AllReps.30000000.hotspot.twopass.fdr0.01.merge.pks.bed	blood	peaks	Peaks
1e-08	Fetal_Intestine_Large	2.5994	2.65e-05	0.955282	0.227364	0.509649	1.40092	38	38468	119	796098	650	UW.Fetal_Intestine_Large.ChromatinAccessibility.H-23964.DS17841.hotspot.twopass.fdr0.01.merge.pks.wig	fetal_intestine,_large	peaks	Peaks
1e-05	GM12878	2.09215	3.31e-09	0.738194	0.124787	0.493611	0.982777	162	82833	375	796098	60	GM12878-all.twopass.merge150.wgt10.zgt2.wig	blood	hotspots	Hotspots
1e-08	Fetal_Thymus	2.94286	3.2e-05	1.07938	0.259531	0.5707	1.58806	23	15530	119	796098	818	UW.Fetal_Thymus.ChromatinAccessibility.H-23769.DS17323.hotspot.twopass.fdr0.01.merge.pks.wig	fetal_thymus	peaks	Peaks
1e-05	GM12864	2.491	4.03e-09	0.912685	0.155146	0.608599	1.21677	66	16242	375	796098	182	GM12864-DS12431.hotspot.twopass.fdr0.01.merge.pks.bed	blood	peaks	Peaks
1e-08	GM12878	2.54069	3.23e-05	0.932435	0.224322	0.492765	1.37211	32	51583	119	796098	939	H3K79me2_gm12878	blood	H3K79me2	Histone_Modifications
1e-05	HMVEC-dLy-Neo	2.13123	4.46e-09	0.756701	0.128992	0.503877	1.00953	121	53425	375	796098	88	HMVEC_dLyNeo-DS13150.twopass.merge150.wgt10.zgt2.wig	blood_vessel	hotspots	Hotspots
1e-08	K562	2.40552	3.82e-05	0.877765	0.213138	0.460016	1.29551	41	62030	119	796098	948	H3K9ac_k562	blood	H3K9ac	Histone_Modifications
1e-05	GM19238	2.06068	4.66e-09	0.723037	0.123413	0.481149	0.964926	154	77555	375	796098	139	wgEncodeOpenChromDnaseGm19238AlnAllReps.30000000.twopass.merge150.wgt10.zgt2.wig	blood	hotspots	Hotspots
1e-08	HMVEC-dBl-Neo	2.43929	4.22e-05	0.891709	0.21775	0.464919	1.3185	46	61966	119	796098	86	HMVEC_dBlNeo-DS13242.twopass.merge150.wgt10.zgt2.wig	blood_vessel	hotspots	Hotspots
1e-05	Mobilized_CD34_Primary_Cells	2.45925	5.27e-09	0.899857	0.154123	0.597775	1.20194	66	16799	375	796098	865	UW.Mobilized_CD34_Primary_Cells.ChromatinAccessibility.RO_01508.DS11202.hotspot.twopass.fdr0.01.merge.pks.wig	blood	peaks	Peaks
1e-08	CD19_Primary_Cells	3.03785	4.3e-05	1.11115	0.271638	0.578739	1.64356	20	11644	119	796098	595	UW.CD19_Primary_Cells.ChromatinAccessibility.RO_01689.DS17281.hotspot.twopass.fdr0.01.merge.pks.wig	blood	peaks	Peaks
1e-05	Mobilized_CD34_Primary_Cells	2.40397	5.68e-09	0.877122	0.150556	0.582032	1.17221	70	18702	375	796098	863	UW.Mobilized_CD34_Primary_Cells.ChromatinAccessibility.RO_01492.DS12774.hotspot.twopass.fdr0.01.merge.pks.wig	blood	peaks	Peaks
1e-08	GM19239	2.38333	4.71e-05	0.868497	0.213422	0.450191	1.2868	52	69834	119	796098	140	wgEncodeOpenChromDnaseGm19239AlnAllReps.30000000.twopass.merge150.wgt10.zgt2.wig	blood	hotspots	Hotspots
1e-05	GM12891	2.03017	6.14e-09	0.708118	0.12182	0.469351	0.946884	152	80421	375	796098	136	wgEncodeOpenChromDnaseGm12891AlnAllReps.30000000.twopass.merge150.wgt10.zgt2.wig	blood	hotspots	Hotspots
1e-08	Mobilized_CD34_Primary_Cells	2.82782	4.78e-05	1.0395	0.255665	0.538402	1.54061	23	16799	119	796098	865	UW.Mobilized_CD34_Primary_Cells.ChromatinAccessibility.RO_01508.DS11202.hotspot.twopass.fdr0.01.merge.pks.wig	blood	peaks	Peaks
1e-05	HeLa-S3	2.07841	6.36e-09	0.731605	0.125989	0.484667	0.978543	173	95408	375	796098	73	Hela-all.twopass.merge150.wgt10.zgt2.wig	cervix	hotspots	Hotspots
1e-08	CLL	3.00511	4.83e-05	1.10032	0.270775	0.569598	1.63103	19	12041	119	796098	257	wgEncodeOpenChromDnaseCllAlnAllReps.30000000.hotspot.twopass.fdr0.01.merge.pks.bed	blood	peaks	Peaks
1e-05	HMVEC-dBl-Ad	2.11118	7.89e-09	0.747249	0.129488	0.493452	1.00105	118	52435	375	796098	85	HMVEC_dBlAd-DS13337.twopass.merge150.wgt10.zgt2.wig	blood_vessel	hotspots	Hotspots
1e-08	GM12891	2.32324	5.91e-05	0.842963	0.20989	0.431579	1.25435	54	80421	119	796098	136	wgEncodeOpenChromDnaseGm12891AlnAllReps.30000000.twopass.merge150.wgt10.zgt2.wig	blood	hotspots	Hotspots
1e-05	Mobilized_CD34_Primary_Cells	2.36093	8.63e-09	0.859056	0.149256	0.566513	1.1516	71	19846	375	796098	869	UW.Mobilized_CD34_Primary_Cells.ChromatinAccessibility.RO_01535.DS12274.hotspot.twopass.fdr0.01.merge.pks.wig	blood	peaks	Peaks
1e-08	Mobilized_CD34_Primary_Cells	2.66522	5.98e-05	0.980287	0.24424	0.501577	1.459	27	22319	119	796098	872	UW.Mobilized_CD34_Primary_Cells.ChromatinAccessibility.RO_01549.DS12734.hotspot.twopass.fdr0.01.merge.pks.wig	blood	peaks	Peaks
1e-05	Fetal_Thymus	2.49352	9.73e-09	0.913696	0.159311	0.601447	1.22595	61	14807	375	796098	824	UW.Fetal_Thymus.ChromatinAccessibility.H-24401.DS20335.hotspot.twopass.fdr0.01.merge.pks.wig	fetal_thymus	peaks	Peaks
1e-08	Fetal_Renal_Cortex_Right	2.57351	6.07e-05	0.945273	0.235715	0.483272	1.40727	32	29455	119	796098	783	UW.Fetal_Renal_Cortex_Right.ChromatinAccessibility.H-24232.DS19254.hotspot.twopass.fdr0.01.merge.pks.wig	fetal_renal_cortex	peaks	Peaks
1e-05	K562	0.519927	1.18e-08	-0.65407	0.114682	-0.87884	-0.42929	244	639892	375	796098	980	seg_REPRESSED_k562	blood	REPRESSED	Chromatin_States
1e-08	pHTE	2.53285	6.78e-05	0.929344	0.233278	0.472119	1.38657	33	30935	119	796098	283	wgEncodeOpenChromDnasePhteAlnAllReps.30000000.hotspot.twopass.fdr0.01.merge.pks.bed	epithelium	peaks	Peaks
1e-05	Mobilized_CD34_Primary_Cells	2.40116	1.23e-08	0.875951	0.153798	0.574507	1.17739	67	17244	375	796098	866	UW.Mobilized_CD34_Primary_Cells.ChromatinAccessibility.RO_01517.DS14129.hotspot.twopass.fdr0.01.merge.pks.wig	blood	peaks	Peaks
1e-08	NH-A	3.0658	7.53e-05	1.12031	0.282995	0.565639	1.67498	17	11601	119	796098	33	NH-A_footprints.txt	nervous	footprints	Footprints
1e-05	HUVEC	2.05069	1.3e-08	0.718177	0.126292	0.470644	0.965711	171	91348	375	796098	105	HUVEC-all.twopass.merge150.wgt10.zgt2.wig	blood_vessel	hotspots	Hotspots
1e-08	Fetal_Placenta	2.35738	7.74e-05	0.857549	0.216977	0.432275	1.28282	51	72833	119	796098	467	UW.Fetal_Placenta.ChromatinAccessibility.H-23914.DS17744.twopass.merge150.wgt10.zgt2.wig	fetal_placenta	hotspots	Hotspots
1e-05	K562	2.05283	1.33e-08	0.719217	0.126577	0.471126	0.967309	114	60355	375	796098	904	H2AFZ_k562	blood	H2AFZ	Histone_Modifications
1e-08	HeLa-S3	2.35032	8.75e-05	0.854553	0.217845	0.427576	1.28153	41	54723	119	796098	898	FAIRE_helas3	cervix	faire	FAIRE
1e-05	HMVEC-dBl-Neo	2.05375	1.67e-08	0.719667	0.127534	0.469701	0.969633	128	61966	375	796098	86	HMVEC_dBlNeo-DS13242.twopass.merge150.wgt10.zgt2.wig	blood_vessel	hotspots	Hotspots
1e-08	Mobilized_CD34_Primary_Cells	2.74476	9.03e-05	1.00969	0.257886	0.504235	1.51515	22	16241	119	796098	871	UW.Mobilized_CD34_Primary_Cells.ChromatinAccessibility.RO_01536.DS12339.hotspot.twopass.fdr0.01.merge.pks.wig	blood	peaks	Peaks
1e-05	Mobilized_CD34_Primary_Cells	2.35955	1.83e-08	0.858471	0.152562	0.55945	1.15749	67	18289	375	796098	868	UW.Mobilized_CD34_Primary_Cells.ChromatinAccessibility.RO_01527.DS11666.hotspot.twopass.fdr0.01.merge.pks.wig	blood	peaks	Peaks
1e-08	Fetal_Muscle_Upper_Limb_Skeletal	2.34502	9.47e-05	0.852293	0.218324	0.424377	1.28021	49	69556	119	796098	464	UW.Fetal_Muscle_Upper_Limb_Skeletal.ChromatinAccessibility.H-23887.DS17661.twopass.merge150.wgt10.zgt2.wig	fetal_muscle	hotspots	Hotspots
1e-05	Fetal_Intestine_Small	2.51407	1.85e-08	0.921904	0.163892	0.600675	1.24313	55	12799	375	796098	660	UW.Fetal_Intestine_Small.ChromatinAccessibility.H-23808.DS17425.hotspot.twopass.fdr0.01.merge.pks.wig	fetal_intestine,_small	peaks	Peaks
1e-08	Mobilized_CD34_Primary_Cells	2.70806	9.58e-05	0.996232	0.255375	0.495698	1.49677	23	17161	119	796098	874	UW.Mobilized_CD34_Primary_Cells.ChromatinAccessibility.RO_01701.DS17112.hotspot.twopass.fdr0.01.merge.pks.wig	blood	peaks	Peaks
1e-05	IMR90	2.07902	1.87e-08	0.731895	0.13014	0.47682	0.98697	122	53845	375	796098	557	UW.IMR90.ChromatinAccessibility.DS13229.twopass.merge150.wgt10.zgt2.wig	lung	hotspots	Hotspots
1e-08	Mobilized_CD34_Primary_Cells	2.73253	9.78e-05	1.00523	0.258014	0.499521	1.51094	22	16555	119	796098	861	UW.Mobilized_CD34_Primary_Cells.ChromatinAccessibility.RO_00738.DS13199.hotspot.twopass.fdr0.01.merge.pks.wig	blood	peaks	Peaks
1e-05	A549	2.02375	2.16e-08	0.704951	0.125913	0.458161	0.951741	165	86803	375	796098	41	A549-all.twopass.merge150.wgt10.zgt2.wig	epithelium	hotspots	Hotspots
1e-08	NB4	2.88057	0.000102	1.05799	0.272304	0.524272	1.5917	19	12634	119	796098	32	NB4_footprints.txt	blood	footprints	Footprints
1e-05	Breast_vHMEC	2.07059	2.27e-08	0.727836	0.130204	0.472635	0.983037	126	56457	375	796098	291	UW.Breast_vHMEC.ChromatinAccessibility.RM035.DS18406.twopass.merge150.wgt10.zgt2.wig	breast	hotspots	Hotspots
1e-08	K562	2.31567	0.000105	0.839697	0.21644	0.415475	1.26392	59	92993	119	796098	110	K562-all.twopass.merge150.wgt10.zgt2.wig	blood	hotspots	Hotspots
1e-05	GM19239	2.4031	2.3e-08	0.87676	0.156913	0.569209	1.18431	59	15359	375	796098	265	wgEncodeOpenChromDnaseGm19239AlnAllReps.30000000.hotspot.twopass.fdr0.01.merge.pks.bed	blood	peaks	Peaks
1e-08	GM12878	2.54954	0.000116	0.935914	0.242837	0.459954	1.41187	29	34102	119	796098	949	H3K9me3_gm12878	blood	H3K9me3	Histone_Modifications
1e-05	T-47D	2.01864	2.32e-08	0.702422	0.125737	0.455978	0.948866	138	68753	375	796098	161	wgEncodeOpenChromDnaseT47dAlnAllReps.30000000.twopass.merge150.wgt10.zgt2.wig	breast	hotspots	Hotspots
1e-08	GM12892	2.22844	0.000119	0.801301	0.208263	0.393106	1.2095	54	85496	119	796098	137	wgEncodeOpenChromDnaseGm12892AlnAllReps.30000000.twopass.merge150.wgt10.zgt2.wig	blood	hotspots	Hotspots
1e-05	GM18507	2.43059	3e-08	0.888136	0.160272	0.574003	1.20227	57	14318	375	796098	263	wgEncodeOpenChromDnaseGm18507AlnAllReps.30000000.hotspot.twopass.fdr0.01.merge.pks.bed	blood	peaks	Peaks
1e-08	Breast_vHMEC	2.35471	0.00012	0.856419	0.22272	0.419889	1.29295	44	56721	119	796098	292	UW.Breast_vHMEC.ChromatinAccessibility.RM035.DS18438.twopass.merge150.wgt10.zgt2.wig	breast	hotspots	Hotspots
1e-05	K562	2.06328	3.57e-08	0.724297	0.131425	0.466704	0.981891	102	47583	375	796098	932	H3K4me2_k562	blood	H3K4me2	Histone_Modifications
1e-08	Fetal_Intestine_Large	2.28954	0.000126	0.828353	0.215992	0.405008	1.2517	60	100936	119	796098	351	UW.Fetal_Intestine_Large.ChromatinAccessibility.H-23964.DS17841.twopass.merge150.wgt10.zgt2.wig	fetal_intestine,_large	hotspots	Hotspots
1e-05	Fetal_Muscle_Leg	1.9945	3.68e-08	0.690393	0.125402	0.444605	0.93618	140	72616	375	796098	449	UW.Fetal_Muscle_Leg.ChromatinAccessibility.H-24078.DS18386.twopass.merge150.wgt10.zgt2.wig	fetal_muscle	hotspots	Hotspots
1e-08	GM12878	2.2787	0.00016	0.823607	0.218177	0.39598	1.25123	35	70943	119	796098	917	H3K36me3_gm12878	blood	H3K36me3	Histone_Modifications
1e-05	GM12865	2.36343	3.73e-08	0.860113	0.156291	0.553782	1.16644	65	16749	375	796098	183	GM12865-DS12436.hotspot.twopass.fdr0.01.merge.pks.bed	blood	peaks	Peaks
1e-08	HCPEpiC	2.54244	0.000174	0.933125	0.248598	0.445873	1.42038	27	23229	119	796098	194	HCPEpiC-DS12447.hotspot.twopass.fdr0.01.merge.pks.bed	epithelium	peaks	Peaks
1e-05	K562	2.13674	4.09e-08	0.759283	0.138383	0.488052	1.03051	99	35295	375	796098	901	FAIRE_k562	blood	faire	FAIRE
1e-08	GM12878	2.62464	0.00018	0.964942	0.257583	0.46008	1.46981	24	19311	119	796098	987	seg_TSS_gm12878	blood	TSS	Chromatin_States
1e-05	Penis_Foreskin_Fibroblast_Primary_Cells	2.02074	4.31e-08	0.703463	0.128426	0.451748	0.955179	126	58611	375	796098	583	UW.Penis_Foreskin_Fibroblast_Primary_Cells.ChromatinAccessibility.skin02.DS18256.twopass.merge150.wgt10.zgt2.wig	fibroblast	hotspots	Hotspots
1e-08	AG04450	2.31475	0.00019	0.839302	0.224928	0.398442	1.28016	41	48712	119	796098	44	AG04450-DS12270.twopass.merge150.wgt10.zgt2.wig	lung	hotspots	Hotspots
1e-05	Fetal_Muscle_Upper_Limb_Skeletal	2.00811	4.44e-08	0.697193	0.127402	0.447486	0.946901	137	69556	375	796098	464	UW.Fetal_Muscle_Upper_Limb_Skeletal.ChromatinAccessibility.H-23887.DS17661.twopass.merge150.wgt10.zgt2.wig	fetal_muscle	hotspots	Hotspots
1e-08	Fetal_Placenta	2.41856	0.000192	0.883171	0.236793	0.419058	1.34728	31	30796	119	796098	765	UW.Fetal_Placenta.ChromatinAccessibility.H-23887.DS17639.hotspot.twopass.fdr0.01.merge.pks.wig	fetal_placenta	peaks	Peaks
1e-05	GM19238	2.30328	4.51e-08	0.834335	0.152542	0.535353	1.13332	67	18013	375	796098	264	wgEncodeOpenChromDnaseGm19238AlnAllReps.30000000.hotspot.twopass.fdr0.01.merge.pks.bed	blood	peaks	Peaks
1e-08	IMR90	2.2896	0.000196	0.828379	0.222426	0.392424	1.26433	43	53845	119	796098	557	UW.IMR90.ChromatinAccessibility.DS13229.twopass.merge150.wgt10.zgt2.wig	lung	hotspots	Hotspots
1e-05	GM19240	2.23903	4.79e-08	0.806041	0.147652	0.516644	1.09544	73	21432	375	796098	266	wgEncodeOpenChromDnaseGm19240AlnAllReps.30000000.hotspot.twopass.fdr0.01.merge.pks.bed	blood	peaks	Peaks
1e-08	MCF-7	2.24697	0.00023	0.809584	0.219782	0.378812	1.24036	58	89372	119	796098	112	MCF7-all.twopass.merge150.wgt10.zgt2.wig	breast	hotspots	Hotspots
1e-05	CLL	2.48473	4.87e-08	0.910163	0.166823	0.58319	1.23714	50	12041	375	796098	257	wgEncodeOpenChromDnaseCllAlnAllReps.30000000.hotspot.twopass.fdr0.01.merge.pks.bed	blood	peaks	Peaks
1e-08	Fetal_Muscle_Leg	2.2095	0.000232	0.792768	0.215376	0.370631	1.2149	49	72616	119	796098	449	UW.Fetal_Muscle_Leg.ChromatinAccessibility.H-24078.DS18386.twopass.merge150.wgt10.zgt2.wig	fetal_muscle	hotspots	Hotspots
1e-05	Fetal_Thymus	2.38281	4.97e-08	0.868282	0.159252	0.556148	1.18042	61	15363	375	796098	825	UW.Fetal_Thymus.ChromatinAccessibility.H-24409.DS20341.hotspot.twopass.fdr0.01.merge.pks.wig	fetal_thymus	peaks	Peaks
1e-08	HUVEC	2.40625	0.000233	0.87807	0.238599	0.410416	1.34572	31	29116	119	796098	900	FAIRE_huvec	blood_vessel	faire	FAIRE
1e-05	HMVEC-LBl	2.3074	5e-08	0.836119	0.153379	0.535496	1.13674	67	18703	375	796098	214	HMVEC_LBl-DS13372.hotspot.twopass.fdr0.01.merge.pks.bed	blood_vessel	peaks	Peaks
1e-08	iPS_DF_19.7	2.25877	0.000237	0.814822	0.221634	0.380418	1.24923	45	58791	119	796098	559	UW.iPS_DF_19.7.ChromatinAccessibility.DS15148.twopass.merge150.wgt10.zgt2.wig	ips_cell	hotspots	Hotspots
1e-05	HMF	2.04668	5.04e-08	0.716221	0.131423	0.458632	0.97381	116	50162	375	796098	83	HMF-DS13363.twopass.merge150.wgt10.zgt2.wig	breast	hotspots	Hotspots
1e-08	Fetal_Thymus	2.61844	0.000245	0.96258	0.262451	0.448176	1.47698	22	16097	119	796098	819	UW.Fetal_Thymus.ChromatinAccessibility.H-23833.DS17474.hotspot.twopass.fdr0.01.merge.pks.wig	fetal_thymus	peaks	Peaks
1e-05	Fetal_Thymus	2.40373	5.19e-08	0.877021	0.161082	0.561299	1.19274	59	14656	375	796098	820	UW.Fetal_Thymus.ChromatinAccessibility.H-23964.DS17875.hotspot.twopass.fdr0.01.merge.pks.wig	fetal_thymus	peaks	Peaks
1e-08	Th1	2.32787	0.000249	0.844952	0.230636	0.392906	1.297	35	34442	119	796098	227	hTH1-all.fdr0.01.bed	blood	peaks	Peaks
1e-05	GM12878	2.43897	5.57e-08	0.891577	0.164134	0.569875	1.21328	55	13786	375	796098	896	FAIRE_gm12878	blood	faire	FAIRE
1e-08	GM12891	2.55798	0.000249	0.939216	0.256394	0.436684	1.44175	22	17821	119	796098	261	wgEncodeOpenChromDnaseGm12891AlnAllReps.30000000.hotspot.twopass.fdr0.01.merge.pks.bed	blood	peaks	Peaks
1e-05	CD34+	2.2638	6.24e-08	0.817044	0.150976	0.521132	1.11296	68	19479	375	796098	178	CD34-DS16814.hg19.hotspot.twopass.fdr0.01.merge.pks.bed	blood	peaks	Peaks
1e-08	HeLa-S3	2.22501	0.000252	0.799762	0.218498	0.371507	1.22802	58	95408	119	796098	73	Hela-all.twopass.merge150.wgt10.zgt2.wig	cervix	hotspots	Hotspots
1e-05	HCF	2.0214	6.37e-08	0.703788	0.130134	0.448725	0.958851	119	53351	375	796098	67	HCF-DS12501.twopass.merge150.wgt10.zgt2.wig	heart	hotspots	Hotspots
1e-08	HMEC	2.21956	0.000278	0.797309	0.219334	0.367414	1.2272	61	93585	119	796098	82	HMEC-all.twopass.merge150.wgt10.zgt2.wig	breast	hotspots	Hotspots
1e-05	Fetal_Intestine_Large	1.97615	7.09e-08	0.681153	0.126397	0.433414	0.928891	146	75881	375	796098	346	UW.Fetal_Intestine_Large.ChromatinAccessibility.H-23833.DS17462.twopass.merge150.wgt10.zgt2.wig	fetal_intestine,_large	hotspots	Hotspots
1e-08	MCF-7	2.17378	0.000303	0.776467	0.214948	0.355169	1.19776	48	69010	119	796098	151	wgEncodeOpenChromDnaseMcf7HypoxlacAlnAllReps.30000000.twopass.merge150.wgt10.zgt2.wig	breast	hotspots	Hotspots
1e-05	HMEC	1.97684	7.22e-08	0.681502	0.126539	0.433485	0.929519	173	93585	375	796098	82	HMEC-all.twopass.merge150.wgt10.zgt2.wig	breast	hotspots	Hotspots
1e-08	Breast_vHMEC	2.23681	0.000306	0.805052	0.222974	0.368023	1.24208	43	56457	119	796098	291	UW.Breast_vHMEC.ChromatinAccessibility.RM035.DS18406.twopass.merge150.wgt10.zgt2.wig	breast	hotspots	Hotspots
1e-05	Mobilized_CD34_Primary_Cells	2.31914	8.32e-08	0.841194	0.156935	0.533602	1.14879	60	16241	375	796098	871	UW.Mobilized_CD34_Primary_Cells.ChromatinAccessibility.RO_01536.DS12339.hotspot.twopass.fdr0.01.merge.pks.wig	blood	peaks	Peaks
1e-08	HAEpiC	2.22781	0.000307	0.801017	0.22192	0.366053	1.23598	43	55409	119	796098	62	HAEpiC-DS12663.twopass.merge150.wgt10.zgt2.wig	epithelium	hotspots	Hotspots
1e-05	GM12878	2.18345	8.42e-08	0.780907	0.145751	0.495235	1.06658	77	34102	375	796098	949	H3K9me3_gm12878	blood	H3K9me3	Histone_Modifications
1e-08	E_myoblast	2.17671	0.000308	0.777814	0.215546	0.355344	1.20028	50	69247	119	796098	56	E_myoblast_AllReps.30000000.twopass.merge150.wgt10.zgt2.wig	muscle	hotspots	Hotspots
1e-05	IMR90	2.28657	8.92e-08	0.827055	0.154662	0.523918	1.13019	67	19024	375	796098	853	UW.IMR90.ChromatinAccessibility.DS11759.hotspot.twopass.fdr0.01.merge.pks.wig	lung	peaks	Peaks
1e-08	HCF	2.22169	0.000327	0.798269	0.222188	0.362781	1.23376	42	53351	119	796098	67	HCF-DS12501.twopass.merge150.wgt10.zgt2.wig	heart	hotspots	Hotspots
1e-05	MCF-7	1.97115	8.99e-08	0.678616	0.12694	0.429814	0.927418	167	89372	375	796098	112	MCF7-all.twopass.merge150.wgt10.zgt2.wig	breast	hotspots	Hotspots
1e-08	HeLa-S3	2.2873	0.000329	0.827371	0.230376	0.375835	1.27891	31	39208	119	796098	907	H3K27ac_helas3	cervix	H3K27ac	Histone_Modifications
1e-05	IMR90	2.01465	9.08e-08	0.700443	0.131066	0.443555	0.957332	121	53301	375	796098	555	UW.IMR90.ChromatinAccessibility.DS11764.twopass.merge150.wgt10.zgt2.wig	lung	hotspots	Hotspots
1e-08	Mobilized_CD34_Primary_Cells	2.55559	0.00035	0.938283	0.262453	0.423875	1.45269	21	16319	119	796098	864	UW.Mobilized_CD34_Primary_Cells.ChromatinAccessibility.RO_01492.DS14206.hotspot.twopass.fdr0.01.merge.pks.wig	blood	peaks	Peaks
1e-05	GM12865	2.54044	9.3e-08	0.932336	0.174597	0.590126	1.27455	48	10104	375	796098	8	GM12865_footprints.txt	blood	footprints	Footprints
1e-08	GM19240	2.42945	0.000351	0.887666	0.248316	0.400966	1.37437	26	21432	119	796098	266	wgEncodeOpenChromDnaseGm19240AlnAllReps.30000000.hotspot.twopass.fdr0.01.merge.pks.bed	blood	peaks	Peaks
1e-05	Mobilized_CD34_Primary_Cells	1.99575	1.21e-07	0.691018	0.130566	0.435109	0.946926	118	51249	375	796098	562	UW.Mobilized_CD34_Primary_Cells.ChromatinAccessibility.RO_00738.DS13199.twopass.merge150.wgt10.zgt2.wig	blood	hotspots	Hotspots
1e-08	Mobilized_CD34_Primary_Cells	2.52887	0.000354	0.927772	0.259715	0.41873	1.43681	22	17244	119	796098	866	UW.Mobilized_CD34_Primary_Cells.ChromatinAccessibility.RO_01517.DS14129.hotspot.twopass.fdr0.01.merge.pks.wig	blood	peaks	Peaks
1e-05	HeLa-S3	2.35414	1.31e-07	0.856174	0.162253	0.538159	1.17419	51	17182	375	796098	965	seg_ENHANCER_helas3	cervix	ENHANCER	Chromatin_States
1e-08	Fibroblasts_Fetal_Skin_Abdomen	2.20406	0.000368	0.7903	0.221848	0.355477	1.22512	44	59200	119	796098	527	UW.Fibroblasts_Fetal_Skin_Abdomen.ChromatinAccessibility.H-24259.DS19558.twopass.merge150.wgt10.zgt2.wig	fibroblast	hotspots	Hotspots
1e-05	IMR90	2.26811	1.35e-07	0.818947	0.155323	0.514513	1.12338	64	18833	375	796098	854	UW.IMR90.ChromatinAccessibility.DS11764.hotspot.twopass.fdr0.01.merge.pks.wig	lung	peaks	Peaks
1e-08	HeLa-S3	2.21846	0.000368	0.796813	0.223714	0.358334	1.23529	34	45088	119	796098	935	H3K4me3_helas3	cervix	H3K4me3	Histone_Modifications
1e-05	GM19240	1.92166	1.5e-07	0.65319	0.124357	0.409451	0.896929	153	83925	375	796098	141	wgEncodeOpenChromDnaseGm19240AlnAllReps.30000000.twopass.merge150.wgt10.zgt2.wig	blood	hotspots	Hotspots
1e-08	HeLa-S3	2.60303	0.000391	0.956677	0.269772	0.427923	1.48543	19	17182	119	796098	965	seg_ENHANCER_helas3	cervix	ENHANCER	Chromatin_States
1e-05	Fetal_Intestine_Large	1.92023	1.54e-07	0.652443	0.124339	0.408739	0.896148	173	100936	375	796098	351	UW.Fetal_Intestine_Large.ChromatinAccessibility.H-23964.DS17841.twopass.merge150.wgt10.zgt2.wig	fetal_intestine,_large	hotspots	Hotspots
1e-08	GM19240	2.13732	0.000405	0.759554	0.214745	0.338653	1.18046	55	83925	119	796098	141	wgEncodeOpenChromDnaseGm19240AlnAllReps.30000000.twopass.merge150.wgt10.zgt2.wig	blood	hotspots	Hotspots
1e-05	HL-60	2.22637	1.67e-07	0.800372	0.152947	0.500595	1.10015	69	18500	375	796098	205	HL60-DS11809.hotspot.twopass.fdr0.01.merge.pks.bed	blood	peaks	Peaks
1e-08	Fetal_Lung_Left	2.3076	0.00041	0.836206	0.236668	0.372337	1.30008	31	31637	119	796098	697	UW.Fetal_Lung_Left.ChromatinAccessibility.H-23640.DS18170.hotspot.twopass.fdr0.01.merge.pks.wig	fetal_lung	peaks	Peaks
1e-05	Mobilized_CD34_Primary_Cells	2.16896	1.74e-07	0.774247	0.148171	0.483832	1.06466	72	22319	375	796098	872	UW.Mobilized_CD34_Primary_Cells.ChromatinAccessibility.RO_01549.DS12734.hotspot.twopass.fdr0.01.merge.pks.wig	blood	peaks	Peaks
1e-08	Fetal_Placenta	2.38493	0.000428	0.869171	0.246754	0.385533	1.35281	26	23953	119	796098	766	UW.Fetal_Placenta.ChromatinAccessibility.H-23914.DS17744.hotspot.twopass.fdr0.01.merge.pks.wig	fetal_placenta	peaks	Peaks
1e-05	HCM	1.96465	1.74e-07	0.675316	0.129253	0.421981	0.928651	125	59191	375	796098	68	HCM-DS12599.twopass.merge150.wgt10.zgt2.wig	heart	hotspots	Hotspots
1e-08	Fetal_Intestine_Small	2.16599	0.000442	0.772876	0.219981	0.341712	1.20404	44	56928	119	796098	355	UW.Fetal_Intestine_Small.ChromatinAccessibility.H-23640.DS16712.twopass.merge150.wgt10.zgt2.wig	fetal_intestine,_small	hotspots	Hotspots
1e-05	AoSMC	1.98588	1.75e-07	0.686065	0.13134	0.428639	0.94349	125	56615	375	796098	130	wgEncodeOpenChromDnaseAosmcSerumfreeAlnAllReps.30000000.twopass.merge150.wgt10.zgt2.wig	blood_vessel	hotspots	Hotspots
1e-08	CD20+	2.99831	0.000447	1.09805	0.312759	0.48504	1.71106	14	7146	119	796098	2	CD20+_footprints.txt	blood	footprints	Footprints
1e-05	LNCaP	1.94579	1.77e-07	0.66567	0.127473	0.415823	0.915518	170	95187	375	796098	111	LNCap-all.twopass.merge150.wgt10.zgt2.wig	prostate	hotspots	Hotspots
1e-08	Gliobla	2.44516	0.000451	0.894109	0.254857	0.394589	1.39363	24	19195	119	796098	260	wgEncodeOpenChromDnaseGlioblaAlnAllReps.30000000.hotspot.twopass.fdr0.01.merge.pks.bed	brain	peaks	Peaks
1e-05	Mobilized_CD34_Primary_Cells	2.25276	1.78e-07	0.812157	0.155557	0.507265	1.11705	63	17161	375	796098	874	UW.Mobilized_CD34_Primary_Cells.ChromatinAccessibility.RO_01701.DS17112.hotspot.twopass.fdr0.01.merge.pks.wig	blood	peaks	Peaks
1e-08	HCPEpiC	2.59256	0.000476	0.952645	0.272662	0.418228	1.48706	19	14971	119	796098	14	HCPEpiC_footprints.txt	epithelium	footprints	Footprints
1e-05	IMR90	1.99462	1.79e-07	0.690452	0.13226	0.431222	0.949682	117	50483	375	796098	554	UW.IMR90.ChromatinAccessibility.DS11759.twopass.merge150.wgt10.zgt2.wig	lung	hotspots	Hotspots
1e-08	T-47D	2.12562	0.000491	0.754062	0.21633	0.330055	1.17807	48	68753	119	796098	161	wgEncodeOpenChromDnaseT47dAlnAllReps.30000000.twopass.merge150.wgt10.zgt2.wig	breast	hotspots	Hotspots
1e-05	HCPEpiC	2.17785	1.79e-07	0.778337	0.149104	0.486092	1.07058	74	23229	375	796098	194	HCPEpiC-DS12447.hotspot.twopass.fdr0.01.merge.pks.bed	epithelium	peaks	Peaks
1e-08	NA	2.9855	0.000496	1.09377	0.314041	0.478247	1.70929	13	7128	119	796098	891	5_prime_UTR_variant	NA	5'UTR	Genic
1e-05	8988T	1.88655	1.83e-07	0.634752	0.121693	0.396234	0.87327	154	89624	375	796098	129	wgEncodeOpenChromDnase8988tAlnAllReps.30000000.twopass.merge150.wgt10.zgt2.wig	liver	hotspots	Hotspots
1e-08	AoSMC	2.18474	0.000506	0.781495	0.224714	0.341055	1.22193	43	56615	119	796098	130	wgEncodeOpenChromDnaseAosmcSerumfreeAlnAllReps.30000000.twopass.merge150.wgt10.zgt2.wig	blood_vessel	hotspots	Hotspots
1e-05	HPF	2.2663	1.84e-07	0.818148	0.156886	0.510652	1.12564	62	17878	375	796098	220	HPF-DS13390.hotspot.twopass.fdr0.01.merge.pks.bed	lung	peaks	Peaks
1e-08	Fetal_Thymus	2.5614	0.000513	0.940554	0.270758	0.409868	1.47124	21	14656	119	796098	820	UW.Fetal_Thymus.ChromatinAccessibility.H-23964.DS17875.hotspot.twopass.fdr0.01.merge.pks.wig	fetal_thymus	peaks	Peaks
1e-05	HUVEC	2.09841	1.9e-07	0.74118	0.1423	0.462273	1.02009	83	29116	375	796098	900	FAIRE_huvec	blood_vessel	faire	FAIRE
1e-08	GM12865	2.49791	0.000516	0.915455	0.263658	0.398686	1.43222	22	16749	119	796098	183	GM12865-DS12436.hotspot.twopass.fdr0.01.merge.pks.bed	blood	peaks	Peaks
1e-05	AG04450	1.99173	2e-07	0.689002	0.132509	0.429284	0.94872	114	48712	375	796098	44	AG04450-DS12270.twopass.merge150.wgt10.zgt2.wig	lung	hotspots	Hotspots
1e-08	A549	2.12759	0.000529	0.75499	0.217854	0.327997	1.18198	55	86803	119	796098	41	A549-all.twopass.merge150.wgt10.zgt2.wig	epithelium	hotspots	Hotspots
1e-05	Stellate	1.91276	2.08e-07	0.648548	0.124915	0.403714	0.893383	140	73194	375	796098	160	wgEncodeOpenChromDnaseStellateAlnAllReps.30000000.twopass.merge150.wgt10.zgt2.wig	liver	hotspots	Hotspots
1e-08	NB4	2.14962	0.000546	0.765293	0.221363	0.331421	1.19917	42	54093	119	796098	113	NB4-DS12543.twopass.merge150.wgt10.zgt2.wig	blood	hotspots	Hotspots
1e-05	Breast_vHMEC	2.19585	2.57e-07	0.786568	0.152658	0.487358	1.08578	67	20348	375	796098	591	UW.Breast_vHMEC.ChromatinAccessibility.RM035.DS18438.hotspot.twopass.fdr0.01.merge.pks.wig	breast	peaks	Peaks
1e-08	HTR8svn	2.12668	0.000596	0.75456	0.219779	0.323792	1.18533	45	58208	119	796098	146	wgEncodeOpenChromDnaseHtr8AlnAllReps.30000000.twopass.merge150.wgt10.zgt2.wig	blastula	hotspots	Hotspots
1e-05	Fetal_Intestine_Large	1.91372	2.62e-07	0.649049	0.126059	0.401974	0.896124	139	71165	375	796098	340	UW.Fetal_Intestine_Large.ChromatinAccessibility.H-23524.DS16164.twopass.merge150.wgt10.zgt2.wig	fetal_intestine,_large	hotspots	Hotspots
1e-08	Mobilized_CD34_Primary_Cells	2.38903	0.000632	0.870887	0.254826	0.371427	1.37035	23	19565	119	796098	862	UW.Mobilized_CD34_Primary_Cells.ChromatinAccessibility.RO_01480.DS12771.hotspot.twopass.fdr0.01.merge.pks.wig	blood	peaks	Peaks
1e-05	HSMM	1.91754	2.74e-07	0.651043	0.126646	0.402817	0.899269	180	104498	375	796098	101	HSMM-all.twopass.merge150.wgt10.zgt2.wig	muscle	hotspots	Hotspots
1e-08	NHEK	2.10469	0.000649	0.744169	0.218203	0.316491	1.17185	58	91134	119	796098	117	NHEK-all.twopass.merge150.wgt10.zgt2.wig	skin	hotspots	Hotspots
1e-05	HMVEC-LLy	1.94892	2.87e-07	0.667277	0.130022	0.412435	0.92212	115	52847	375	796098	91	HMVEC_LLy-DS13185.twopass.merge150.wgt10.zgt2.wig	blood_vessel	hotspots	Hotspots
1e-08	GM18507	2.5098	0.000689	0.920204	0.271147	0.388756	1.45165	20	14318	119	796098	263	wgEncodeOpenChromDnaseGm18507AlnAllReps.30000000.hotspot.twopass.fdr0.01.merge.pks.bed	blood	peaks	Peaks
1e-05	Penis_Foreskin_Fibroblast_Primary_Cells	1.91425	2.91e-07	0.649327	0.126589	0.401212	0.897442	143	73216	375	796098	581	UW.Penis_Foreskin_Fibroblast_Primary_Cells.ChromatinAccessibility.skin01.DS18229.twopass.merge150.wgt10.zgt2.wig	fibroblast	hotspots	Hotspots
1e-08	Fetal_Intestine_Large	2.08515	0.000692	0.734843	0.216583	0.310341	1.15935	48	71165	119	796098	340	UW.Fetal_Intestine_Large.ChromatinAccessibility.H-23524.DS16164.twopass.merge150.wgt10.zgt2.wig	fetal_intestine,_large	hotspots	Hotspots
1e-05	Mobilized_CD34_Primary_Cells	2.25061	3e-07	0.811202	0.15834	0.500854	1.12155	60	16319	375	796098	864	UW.Mobilized_CD34_Primary_Cells.ChromatinAccessibility.RO_01492.DS14206.hotspot.twopass.fdr0.01.merge.pks.wig	blood	peaks	Peaks
1e-08	CD34+	2.37293	0.000713	0.864125	0.255314	0.36371	1.36454	23	19479	119	796098	178	CD34-DS16814.hg19.hotspot.twopass.fdr0.01.merge.pks.bed	blood	peaks	Peaks
1e-05	HSMM	1.89912	3.08e-07	0.641391	0.125303	0.395797	0.886985	176	103884	375	796098	102	HSMM_D-all.twopass.merge150.wgt10.zgt2.wig	muscle	hotspots	Hotspots
1e-08	HepG2	2.06687	0.000763	0.726036	0.215701	0.303262	1.14881	51	77469	119	796098	74	HepG2-all.twopass.merge150.wgt10.zgt2.wig	liver	hotspots	Hotspots
1e-05	Mobilized_CD34_Primary_Cells	2.17514	3.25e-07	0.777091	0.152124	0.478927	1.07526	67	19565	375	796098	862	UW.Mobilized_CD34_Primary_Cells.ChromatinAccessibility.RO_01480.DS12771.hotspot.twopass.fdr0.01.merge.pks.wig	blood	peaks	Peaks
1e-08	Chorion	2.02074	0.000782	0.703463	0.209424	0.292993	1.11393	51	88762	119	796098	131	wgEncodeOpenChromDnaseChorionAlnAllReps.30000000.twopass.merge150.wgt10.zgt2.wig	fetal_membrane	hotspots	Hotspots
1e-05	K562	1.83685	3.48e-07	0.608053	0.119327	0.374172	0.841935	133	113648	375	796098	986	seg_TRANSCRIBED_k562	blood	TRANSCRIBED	Chromatin_States
1e-08	Fetal_Muscle_Upper_Trunk	2.25858	0.000819	0.814737	0.243467	0.337542	1.29193	27	28432	119	796098	764	UW.Fetal_Muscle_Upper_Trunk.ChromatinAccessibility.H-23887.DS17664.hotspot.twopass.fdr0.01.merge.pks.wig	fetal_muscle,_upper_trunk	peaks	Peaks
1e-05	Fibroblasts_Fetal_Skin_Abdomen	1.93755	3.62e-07	0.661426	0.129998	0.40663	0.916223	125	59200	375	796098	527	UW.Fibroblasts_Fetal_Skin_Abdomen.ChromatinAccessibility.H-24259.DS19558.twopass.merge150.wgt10.zgt2.wig	fibroblast	hotspots	Hotspots
1e-08	HESC	2.07855	0.000831	0.731672	0.218917	0.302596	1.16075	60	101581	119	796098	75	HESC-all.twopass.merge150.wgt10.zgt2.wig	es_cell	hotspots	Hotspots
1e-05	HMVEC-dBl-Neo	2.20484	3.64e-07	0.790653	0.155423	0.486024	1.09528	64	18535	375	796098	210	HMVEC_dBlNeo-DS13242.hotspot.twopass.fdr0.01.merge.pks.bed	blood_vessel	peaks	Peaks
1e-08	GM12892	2.3477	0.000835	0.853437	0.255437	0.352779	1.35409	23	19583	119	796098	262	wgEncodeOpenChromDnaseGm12892AlnAllReps.30000000.hotspot.twopass.fdr0.01.merge.pks.bed	blood	peaks	Peaks
1e-05	HMVEC-dNeo	1.94322	3.84e-07	0.664349	0.130862	0.407859	0.920839	111	50120	375	796098	89	HMVEC_dNeo-DS12937.twopass.merge150.wgt10.zgt2.wig	blood_vessel	hotspots	Hotspots
1e-08	GM06990	3.04759	0.000878	1.11435	0.334954	0.457842	1.77086	12	5759	119	796098	7	GM06990_footprints.txt	blood	footprints	Footprints
1e-05	CD19_Primary_Cells	2.36539	4.03e-07	0.860942	0.169896	0.527946	1.19394	50	11644	375	796098	595	UW.CD19_Primary_Cells.ChromatinAccessibility.RO_01689.DS17281.hotspot.twopass.fdr0.01.merge.pks.wig	blood	peaks	Peaks
1e-08	Mobilized_CD34_Primary_Cells	2.38663	0.000916	0.869883	0.262407	0.355564	1.3842	21	17182	119	796098	873	UW.Mobilized_CD34_Primary_Cells.ChromatinAccessibility.RO_01562.DS13196.hotspot.twopass.fdr0.01.merge.pks.wig	blood	peaks	Peaks
1e-05	HPAEC	1.92821	4.11e-07	0.656592	0.129663	0.402453	0.91073	126	59086	375	796098	93	HPAEC-DS12916.hg19.twopass.merge150.wgt10.zgt2.wig	blood_vessel	hotspots	Hotspots
1e-08	HCF	2.33684	0.001083	0.848799	0.259732	0.339724	1.35787	23	19753	119	796098	191	HCF-DS12501.hotspot.twopass.fdr0.01.merge.pks.bed	heart	peaks	Peaks
1e-05	K562	2.01861	4.33e-07	0.702407	0.138983	0.43	0.974814	84	38371	375	796098	910	H3K27ac_k562	blood	H3K27ac	Histone_Modifications
1e-08	Fetal_Placenta	2.03118	0.001117	0.708617	0.217413	0.282488	1.13475	46	72290	119	796098	469	UW.Fetal_Placenta.ChromatinAccessibility.H-24409.DS20346.twopass.merge150.wgt10.zgt2.wig	fetal_placenta	hotspots	Hotspots
1e-05	HMVEC-dAd	2.28536	4.5e-07	0.826523	0.16378	0.505514	1.14753	53	14653	375	796098	208	HMVEC_dAd-DS12957.hg19.hotspot.twopass.fdr0.01.merge.pks.bed	blood_vessel	peaks	Peaks
1e-08	Fibroblasts_Fetal_Skin_Scalp	2.08466	0.001121	0.734603	0.225466	0.29269	1.17652	40	50506	119	796098	539	UW.Fibroblasts_Fetal_Skin_Scalp.ChromatinAccessibility.H-24259.DS19449.twopass.merge150.wgt10.zgt2.wig	fibroblast	hotspots	Hotspots
1e-05	Mobilized_CD34_Primary_Cells	2.20228	4.52e-07	0.789493	0.156467	0.482818	1.09617	61	17182	375	796098	873	UW.Mobilized_CD34_Primary_Cells.ChromatinAccessibility.RO_01562.DS13196.hotspot.twopass.fdr0.01.merge.pks.wig	blood	peaks	Peaks
1e-08	Chorion	2.27108	0.001137	0.820254	0.252058	0.32622	1.31429	23	21341	119	796098	256	wgEncodeOpenChromDnaseChorionAlnAllReps.30000000.hotspot.twopass.fdr0.01.merge.pks.bed	fetal_membrane	peaks	Peaks
1e-05	E_myoblast	1.88531	4.71e-07	0.634091	0.125866	0.387394	0.880788	136	69247	375	796098	56	E_myoblast_AllReps.30000000.twopass.merge150.wgt10.zgt2.wig	muscle	hotspots	Hotspots
1e-08	HCM	2.05522	0.001163	0.720384	0.221812	0.285632	1.15514	43	59191	119	796098	68	HCM-DS12599.twopass.merge150.wgt10.zgt2.wig	heart	hotspots	Hotspots
1e-05	Fetal_Placenta	1.87884	6.3e-07	0.630652	0.126591	0.382533	0.878772	142	72833	375	796098	467	UW.Fetal_Placenta.ChromatinAccessibility.H-23914.DS17744.twopass.merge150.wgt10.zgt2.wig	fetal_placenta	hotspots	Hotspots
1e-08	Fetal_Intestine_Large	2.02474	0.001212	0.705444	0.217992	0.278179	1.13271	49	75881	119	796098	346	UW.Fetal_Intestine_Large.ChromatinAccessibility.H-23833.DS17462.twopass.merge150.wgt10.zgt2.wig	fetal_intestine,_large	hotspots	Hotspots
1e-05	HUVEC	1.99592	6.71e-07	0.691105	0.139068	0.418533	0.963678	83	37405	375	796098	947	H3K9ac_huvec	blood_vessel	H3K9ac	Histone_Modifications
1e-08	HUVEC	2.02725	0.001228	0.706678	0.218631	0.278162	1.13519	55	91348	119	796098	105	HUVEC-all.twopass.merge150.wgt10.zgt2.wig	blood_vessel	hotspots	Hotspots
1e-05	NB4	2.18156	7.62e-07	0.780041	0.157751	0.470849	1.08923	62	17042	375	796098	238	NB4-DS12543.hotspot.twopass.fdr0.01.merge.pks.bed	blood	peaks	Peaks
1e-08	Penis_Foreskin_Melanocyte_Primary_Cells	2.04141	0.001252	0.713641	0.221163	0.280162	1.14712	47	74881	119	796098	589	UW.Penis_Foreskin_Melanocyte_Primary_Cells.ChromatinAccessibility.skin01.DS18601.twopass.merge150.wgt10.zgt2.wig	skin	hotspots	Hotspots
1e-05	NB4	2.30262	7.86e-07	0.834047	0.168872	0.503058	1.16504	53	12634	375	796098	32	NB4_footprints.txt	blood	footprints	Footprints
1e-08	Fetal_Kidney	1.99707	0.001289	0.691679	0.214907	0.27046	1.1129	48	74079	119	796098	372	UW.Fetal_Kidney.ChromatinAccessibility.H-23914.DS17753.twopass.merge150.wgt10.zgt2.wig	fetal_kidney	hotspots	Hotspots
1e-05	Myometr	1.86566	7.86e-07	0.623613	0.126271	0.376122	0.871104	137	70781	375	796098	154	wgEncodeOpenChromDnaseMyometrAlnAllReps.30000000.twopass.merge150.wgt10.zgt2.wig	myometrium	hotspots	Hotspots
1e-08	HPAEC	2.0393	0.001351	0.712605	0.222349	0.276801	1.14841	43	59086	119	796098	93	HPAEC-DS12916.hg19.twopass.merge150.wgt10.zgt2.wig	blood_vessel	hotspots	Hotspots
1e-05	HTR8svn	1.88838	7.97e-07	0.635717	0.128792	0.383284	0.88815	122	58208	375	796098	146	wgEncodeOpenChromDnaseHtr8AlnAllReps.30000000.twopass.merge150.wgt10.zgt2.wig	blastula	hotspots	Hotspots
1e-08	Fibroblasts_Fetal_Skin_Back	2.06287	0.001425	0.724098	0.227026	0.279126	1.16907	39	49281	119	796098	529	UW.Fibroblasts_Fetal_Skin_Back.ChromatinAccessibility.H-24218.DS19233.twopass.merge150.wgt10.zgt2.wig	fibroblast	hotspots	Hotspots
1e-05	Fetal_Intestine_Small	1.88904	8.41e-07	0.63607	0.129136	0.382963	0.889178	124	56928	375	796098	355	UW.Fetal_Intestine_Small.ChromatinAccessibility.H-23640.DS16712.twopass.merge150.wgt10.zgt2.wig	fetal_intestine,_small	hotspots	Hotspots
1e-08	Fetal_Placenta	1.99745	0.00151	0.691872	0.218067	0.264461	1.11928	47	70615	119	796098	468	UW.Fetal_Placenta.ChromatinAccessibility.H-24272.DS19391.twopass.merge150.wgt10.zgt2.wig	fetal_placenta	hotspots	Hotspots
1e-05	HEEpiC	1.90627	8.68e-07	0.645148	0.131142	0.38811	0.902186	123	58289	375	796098	72	HEEpiC-DS12763.twopass.merge150.wgt10.zgt2.wig	epithelium	hotspots	Hotspots
1e-08	Fetal_Stomach	1.98381	0.001625	0.685017	0.217364	0.258983	1.11105	51	79286	119	796098	514	UW.Fetal_Stomach.ChromatinAccessibility.H-24401.DS20349.twopass.merge150.wgt10.zgt2.wig	fetal_stomach	hotspots	Hotspots
1e-05	HepG2	1.84925	9.42e-07	0.61478	0.125376	0.369043	0.860518	149	77469	375	796098	74	HepG2-all.twopass.merge150.wgt10.zgt2.wig	liver	hotspots	Hotspots
1e-08	HMVEC-dLy-Neo	2.0184	0.001629	0.702306	0.222908	0.265407	1.13921	39	53425	119	796098	88	HMVEC_dLyNeo-DS13150.twopass.merge150.wgt10.zgt2.wig	blood_vessel	hotspots	Hotspots
1e-05	MCF-7	1.85227	9.51e-07	0.616411	0.12576	0.369922	0.8629	131	69010	375	796098	151	wgEncodeOpenChromDnaseMcf7HypoxlacAlnAllReps.30000000.twopass.merge150.wgt10.zgt2.wig	breast	hotspots	Hotspots
1e-08	Fetal_Muscle_Arm	1.9891	0.001687	0.687681	0.218974	0.258492	1.11687	45	68647	119	796098	428	UW.Fetal_Muscle_Arm.ChromatinAccessibility.H-24143.DS18992.twopass.merge150.wgt10.zgt2.wig	fetal_muscle	hotspots	Hotspots
1e-05	AoAF	1.8969	9.72e-07	0.64022	0.130733	0.383982	0.896457	117	54140	375	796098	48	AoAF-DS13523.twopass.merge150.wgt10.zgt2.wig	blood_vessel	hotspots	Hotspots
1e-08	Fibroblasts_Fetal_Skin_Scalp	2.03824	0.001722	0.712086	0.227182	0.26681	1.15736	39	49151	119	796098	538	UW.Fibroblasts_Fetal_Skin_Scalp.ChromatinAccessibility.H-24259.DS19444.twopass.merge150.wgt10.zgt2.wig	fibroblast	hotspots	Hotspots
1e-05	HMVEC-dLy-Ad	1.9306	9.91e-07	0.657833	0.134431	0.394348	0.921318	100	42817	375	796098	87	HMVEC_dLyAd-DS13261.twopass.merge150.wgt10.zgt2.wig	blood_vessel	hotspots	Hotspots
1e-08	Fetal_Intestine_Small	2.41983	0.001741	0.883697	0.282231	0.330523	1.43687	18	12799	119	796098	660	UW.Fetal_Intestine_Small.ChromatinAccessibility.H-23808.DS17425.hotspot.twopass.fdr0.01.merge.pks.wig	fetal_intestine,_small	peaks	Peaks
1e-05	PanIsletD	2.06222	1.09e-06	0.723783	0.148485	0.432753	1.01481	72	23574	375	796098	281	wgEncodeOpenChromDnasePanisdAlnAllReps.30000000.hotspot.twopass.fdr0.01.merge.pks.bed	pancreas	peaks	Peaks
1e-08	Mobilized_CD8_Primary_Cells	2.41954	0.001745	0.883579	0.282249	0.330371	1.43679	18	12926	119	796098	878	UW.Mobilized_CD8_Primary_Cells.ChromatinAccessibility.RO_01679.DS16962.hotspot.twopass.fdr0.01.merge.pks.wig	blood	peaks	Peaks
1e-05	Fetal_Stomach	1.84907	1.11e-06	0.614682	0.126205	0.367321	0.862044	147	79286	375	796098	514	UW.Fetal_Stomach.ChromatinAccessibility.H-24401.DS20349.twopass.merge150.wgt10.zgt2.wig	fetal_stomach	hotspots	Hotspots
1e-08	Fetal_Muscle_Arm	2.1468	0.001782	0.763979	0.244523	0.284714	1.24324	26	27860	119	796098	719	UW.Fetal_Muscle_Arm.ChromatinAccessibility.H-23941.DS17825.hotspot.twopass.fdr0.01.merge.pks.wig	fetal_muscle	peaks	Peaks
1e-05	Penis_Foreskin_Fibroblast_Primary_Cells	1.88279	1.19e-06	0.632757	0.130279	0.37741	0.888104	119	56159	375	796098	582	UW.Penis_Foreskin_Fibroblast_Primary_Cells.ChromatinAccessibility.skin02.DS18252.twopass.merge150.wgt10.zgt2.wig	fibroblast	hotspots	Hotspots
1e-08	Ishikawa	1.99567	0.001789	0.690981	0.221237	0.257356	1.12461	42	58399	119	796098	108	Ishikawa_T_AllReps.30000000.twopass.merge150.wgt10.zgt2.wig	uterus	hotspots	Hotspots
1e-05	Fibroblasts_Fetal_Skin_Biceps_Right	1.89237	1.24e-06	0.637831	0.131516	0.380059	0.895603	119	54885	375	796098	533	UW.Fibroblasts_Fetal_Skin_Biceps_Right.ChromatinAccessibility.H-24259.DS19761.twopass.merge150.wgt10.zgt2.wig	fibroblast	hotspots	Hotspots
1e-08	Fetal_Stomach	1.97047	0.001802	0.678274	0.217318	0.25233	1.10422	48	73574	119	796098	506	UW.Fetal_Stomach.ChromatinAccessibility.H-23758.DS17172.twopass.merge150.wgt10.zgt2.wig	fetal_stomach	hotspots	Hotspots
1e-05	HNPCEpiC	1.87984	1.36e-06	0.631185	0.130657	0.375097	0.887273	125	59942	375	796098	92	HNPCEpiC-DS12467.twopass.merge150.wgt10.zgt2.wig	epithelium	hotspots	Hotspots
1e-08	NA	2.13897	0.001913	0.760326	0.244998	0.28013	1.24052	71	162066	119	796098	893	upstream_gene_variant	NA	Upstream	Genic
1e-05	HeLa-S3	1.86666	1.45e-06	0.624149	0.12954	0.37025	0.878047	122	58347	375	796098	143	wgEncodeOpenChromDnaseHelas3Ifna4hAlnAllReps.30000000.twopass.merge150.wgt10.zgt2.wig	cervix	hotspots	Hotspots
1e-08	HMVEC-dBl-Ad	2.00275	0.00192	0.694521	0.223876	0.255725	1.13332	38	52435	119	796098	85	HMVEC_dBlAd-DS13337.twopass.merge150.wgt10.zgt2.wig	blood_vessel	hotspots	Hotspots
1e-05	HNPCEpiC	2.07149	1.47e-06	0.728266	0.151244	0.431828	1.0247	70	23253	375	796098	216	HNPCEpiC-DS12467.hotspot.twopass.fdr0.01.merge.pks.bed	epithelium	peaks	Peaks
1e-08	HIPEpiC	1.99731	0.001984	0.691801	0.22369	0.253369	1.13023	43	60646	119	796098	80	HIPEpiC-DS12684.twopass.merge150.wgt10.zgt2.wig	epithelium	hotspots	Hotspots
1e-05	Fetal_Intestine_Small	1.82802	1.47e-06	0.603233	0.125282	0.35768	0.848786	148	79773	375	796098	365	UW.Fetal_Intestine_Small.ChromatinAccessibility.H-23941.DS17808.twopass.merge150.wgt10.zgt2.wig	fetal_intestine,_small	hotspots	Hotspots
1e-08	Osteobl	1.91943	0.00204	0.652027	0.211396	0.23769	1.06636	58	105597	119	796098	155	wgEncodeOpenChromDnaseOsteoblAlnAllReps.30000000.twopass.merge150.wgt10.zgt2.wig	bone	hotspots	Hotspots
1e-05	Penis_Foreskin_Fibroblast_Primary_Cells	1.82947	1.64e-06	0.604028	0.126012	0.357044	0.851012	144	80937	375	796098	580	UW.Penis_Foreskin_Fibroblast_Primary_Cells.ChromatinAccessibility.skin01.DS18224.twopass.merge150.wgt10.zgt2.wig	fibroblast	hotspots	Hotspots
1e-08	Breast_vHMEC	2.22537	0.002136	0.799922	0.260505	0.289333	1.31051	22	20348	119	796098	591	UW.Breast_vHMEC.ChromatinAccessibility.RM035.DS18438.hotspot.twopass.fdr0.01.merge.pks.wig	breast	peaks	Peaks
1e-05	ProgFib	1.81375	1.75e-06	0.595397	0.124547	0.351284	0.839509	152	85682	375	796098	159	wgEncodeOpenChromDnaseProgfibAlnAllReps.30000000.twopass.merge150.wgt10.zgt2.wig	skin	hotspots	Hotspots
1e-08	ProgFib	1.934	0.002144	0.659591	0.214888	0.23841	1.08077	52	85682	119	796098	159	wgEncodeOpenChromDnaseProgfibAlnAllReps.30000000.twopass.merge150.wgt10.zgt2.wig	skin	hotspots	Hotspots
1e-05	Penis_Foreskin_Keratinocyte_Primary_Cells	1.8536	1.79e-06	0.617129	0.129215	0.363868	0.870391	142	73391	375	796098	584	UW.Penis_Foreskin_Keratinocyte_Primary_Cells.ChromatinAccessibility.skin01.DS18692.twopass.merge150.wgt10.zgt2.wig	skin	hotspots	Hotspots
1e-08	Urothelia	1.94325	0.00219	0.664363	0.216891	0.239256	1.08947	49	70667	119	796098	162	wgEncodeOpenChromDnaseUrotsaAlnAllReps.30000000.twopass.merge150.wgt10.zgt2.wig	urothelium	hotspots	Hotspots
1e-05	Mobilized_CD34_Primary_Cells	2.13563	2.06e-06	0.758763	0.159841	0.445475	1.07205	58	16555	375	796098	861	UW.Mobilized_CD34_Primary_Cells.ChromatinAccessibility.RO_00738.DS13199.hotspot.twopass.fdr0.01.merge.pks.wig	blood	peaks	Peaks
1e-08	Gliobla	1.92694	0.002311	0.655935	0.215273	0.233999	1.07787	50	74539	119	796098	135	wgEncodeOpenChromDnaseGlioblaAlnAllReps.30000000.twopass.merge150.wgt10.zgt2.wig	brain	hotspots	Hotspots
1e-05	Fibroblasts_Fetal_Skin_Quadriceps_Right	1.85507	2.08e-06	0.617921	0.130223	0.362683	0.873159	123	59536	375	796098	537	UW.Fibroblasts_Fetal_Skin_Quadriceps_Right.ChromatinAccessibility.H-24259.DS19948.twopass.merge150.wgt10.zgt2.wig	fibroblast	hotspots	Hotspots
1e-08	Myometr	1.93725	0.002331	0.661268	0.217203	0.23555	1.08699	46	70781	119	796098	154	wgEncodeOpenChromDnaseMyometrAlnAllReps.30000000.twopass.merge150.wgt10.zgt2.wig	myometrium	hotspots	Hotspots
1e-05	HPAF	1.85331	2.09e-06	0.616972	0.130038	0.362097	0.871846	122	57932	375	796098	94	HPAF-DS13411.twopass.merge150.wgt10.zgt2.wig	blood_vessel	hotspots	Hotspots
1e-08	Fetal_Renal_Cortex	1.92748	0.002334	0.656215	0.215569	0.2337	1.07873	51	85459	119	796098	472	UW.Fetal_Renal_Cortex.ChromatinAccessibility.H-23833.DS17455.twopass.merge150.wgt10.zgt2.wig	fetal_renal_cortex	hotspots	Hotspots
1e-05	Fetal_Muscle_Arm	1.82509	2.35e-06	0.60163	0.12745	0.351829	0.851432	143	79913	375	796098	418	UW.Fetal_Muscle_Arm.ChromatinAccessibility.H-23808.DS17432.twopass.merge150.wgt10.zgt2.wig	fetal_muscle	hotspots	Hotspots
1e-08	Fetal_Intestine_Large	1.93882	0.00235	0.662078	0.217644	0.235496	1.08866	47	71086	119	796098	352	UW.Fetal_Intestine_Large.ChromatinAccessibility.H-24005.DS17990.twopass.merge150.wgt10.zgt2.wig	fetal_intestine,_large	hotspots	Hotspots
1e-05	CLL	1.81841	2.41e-06	0.597964	0.126811	0.349415	0.846513	129	64342	375	796098	132	wgEncodeOpenChromDnaseCllAlnAllReps.30000000.twopass.merge150.wgt10.zgt2.wig	blood	hotspots	Hotspots
1e-08	Fetal_Muscle_Arm	1.94338	0.00247	0.664427	0.219502	0.234204	1.09465	44	67553	119	796098	424	UW.Fetal_Muscle_Arm.ChromatinAccessibility.H-24078.DS18379.twopass.merge150.wgt10.zgt2.wig	fetal_muscle	hotspots	Hotspots
1e-05	Osteobl	1.77521	2.51e-06	0.573919	0.121921	0.334955	0.812883	166	105597	375	796098	155	wgEncodeOpenChromDnaseOsteoblAlnAllReps.30000000.twopass.merge150.wgt10.zgt2.wig	bone	hotspots	Hotspots
1e-08	PrEC	1.98474	0.002473	0.685487	0.226482	0.241582	1.12939	41	56234	119	796098	121	PrEC-DS12098.hg19.twopass.merge150.wgt10.zgt2.wig	prostate	hotspots	Hotspots
1e-05	HMVEC-dLy-Neo	2.26275	2.75e-06	0.816582	0.174152	0.475244	1.15792	46	11815	375	796098	22	HMVEC-dLy-Neo_footprints.txt	blood_vessel	footprints	Footprints
1e-08	GM12878	2.61709	0.00255	0.962062	0.318845	0.337126	1.587	12	9108	119	796098	993	seg_WEAK_ENHANCER_gm12878	blood	WEAK_ENHANCER	Chromatin_States
1e-05	IMR90	1.83435	2.78e-06	0.606692	0.129466	0.352939	0.860446	123	61093	375	796098	556	UW.IMR90.ChromatinAccessibility.DS13219.twopass.merge150.wgt10.zgt2.wig	lung	hotspots	Hotspots
1e-08	IMR90	1.97268	0.002614	0.679395	0.225729	0.236965	1.12182	39	53301	119	796098	555	UW.IMR90.ChromatinAccessibility.DS11764.twopass.merge150.wgt10.zgt2.wig	lung	hotspots	Hotspots
1e-05	HeLa-S3	1.81612	2.79e-06	0.596704	0.127349	0.3471	0.846307	117	64165	375	796098	929	H3K4me2_helas3	cervix	H3K4me2	Histone_Modifications
1e-08	Fetal_Muscle_Trunk	2.10624	0.002642	0.744905	0.247761	0.259293	1.23052	26	27002	119	796098	760	UW.Fetal_Muscle_Trunk.ChromatinAccessibility.H-23941.DS17827.hotspot.twopass.fdr0.01.merge.pks.wig	fetal_muscle,_trunk	peaks	Peaks
1e-05	HCFaa	2.07802	2.82e-06	0.731415	0.156174	0.425315	1.03752	64	19749	375	796098	190	HCFaa-DS13480.hotspot.twopass.fdr0.01.merge.pks.bed	heart	peaks	Peaks
1e-08	Fetal_Lung	1.94529	0.002706	0.665409	0.221857	0.230568	1.10025	41	57584	119	796098	384	UW.Fetal_Lung.ChromatinAccessibility.H-22676.DS12646.twopass.merge150.wgt10.zgt2.wig	fetal_lung	hotspots	Hotspots
1e-05	HEEpiC	2.01234	3.54e-06	0.699301	0.15081	0.403713	0.994888	72	23389	375	796098	196	HEEpiC-DS12763.hotspot.twopass.fdr0.01.merge.pks.bed	epithelium	peaks	Peaks
1e-08	Fetal_Thymus	2.16259	0.002741	0.771305	0.257495	0.266614	1.276	24	20987	119	796098	821	UW.Fetal_Thymus.ChromatinAccessibility.H-23964.DS17876.hotspot.twopass.fdr0.01.merge.pks.wig	fetal_thymus	peaks	Peaks
1e-05	RWPE1	2.0845	3.55e-06	0.73453	0.158437	0.423993	1.04507	59	17869	375	796098	248	RWPE_AllReps.30000000.hotspot.twopass.fdr0.01.merge.pks.bed	prostate	peaks	Peaks
1e-08	NHLF	2.25334	0.002819	0.812413	0.271998	0.279297	1.34553	21	17720	119	796098	36	NHLF_footprints.txt	lung	footprints	Footprints
1e-05	HepG2	1.74424	3.56e-06	0.556318	0.120013	0.321092	0.791544	114	91660	375	796098	914	H3K27me3_hepg2	liver	H3K27me3	Histone_Modifications
1e-08	MCF-7	2.20687	0.00286	0.791573	0.265417	0.271356	1.31179	20	17972	119	796098	276	wgEncodeOpenChromDnaseMcf7HypoxlacAlnAllReps.30000000.hotspot.twopass.fdr0.01.merge.pks.bed	breast	peaks	Peaks
1e-05	HeLa-S3	1.85856	3.68e-06	0.619802	0.133901	0.357357	0.882247	90	45088	375	796098	935	H3K4me3_helas3	cervix	H3K4me3	Histone_Modifications
1e-08	K562	1.96649	0.002941	0.676252	0.227398	0.230552	1.12195	33	47583	119	796098	932	H3K4me2_k562	blood	H3K4me2	Histone_Modifications
1e-05	Fetal_Stomach	1.79478	3.91e-06	0.584882	0.126707	0.336536	0.833227	139	75529	375	796098	515	UW.Fetal_Stomach.ChromatinAccessibility.H-24507.DS20546.twopass.merge150.wgt10.zgt2.wig	fetal_stomach	hotspots	Hotspots
1e-08	Fetal_Muscle_Leg	1.94744	0.002941	0.666515	0.224127	0.227226	1.1058	39	56650	119	796098	452	UW.Fetal_Muscle_Leg.ChromatinAccessibility.H-24143.DS18844.twopass.merge150.wgt10.zgt2.wig	fetal_muscle	hotspots	Hotspots
1e-05	AG10803	1.85204	3.94e-06	0.616289	0.133556	0.35452	0.878058	107	47637	375	796098	47	AG10803-DS12384.twopass.merge150.wgt10.zgt2.wig	skin	hotspots	Hotspots
1e-08	Fetal_Muscle_Leg	1.8964	0.002994	0.639957	0.215592	0.217396	1.06252	48	83615	119	796098	459	UW.Fetal_Muscle_Leg.ChromatinAccessibility.H-24409.DS20239.twopass.merge150.wgt10.zgt2.wig	fetal_muscle	hotspots	Hotspots
1e-05	GM12892	2.03949	4.05e-06	0.7127	0.154634	0.409617	1.01578	62	19583	375	796098	262	wgEncodeOpenChromDnaseGm12892AlnAllReps.30000000.hotspot.twopass.fdr0.01.merge.pks.bed	blood	peaks	Peaks
1e-08	8988T	1.86514	0.003078	0.623337	0.210599	0.210563	1.03611	52	89624	119	796098	129	wgEncodeOpenChromDnase8988tAlnAllReps.30000000.twopass.merge150.wgt10.zgt2.wig	liver	hotspots	Hotspots
1e-05	K562	2.22653	4.18e-06	0.800446	0.173918	0.459567	1.14132	47	13604	375	796098	968	seg_ENHANCER_k562	blood	ENHANCER	Chromatin_States
1e-08	GM12864	2.22714	0.003188	0.800716	0.271521	0.268536	1.3329	20	16242	119	796098	182	GM12864-DS12431.hotspot.twopass.fdr0.01.merge.pks.bed	blood	peaks	Peaks
1e-05	Urothelia	1.78789	4.27e-06	0.581034	0.126374	0.333341	0.828728	136	70667	375	796098	162	wgEncodeOpenChromDnaseUrotsaAlnAllReps.30000000.twopass.merge150.wgt10.zgt2.wig	urothelium	hotspots	Hotspots
1e-08	HPAF	2.14859	0.003273	0.764811	0.260065	0.255083	1.27454	23	21317	119	796098	218	HPAF-DS13411.hotspot.twopass.fdr0.01.merge.pks.bed	blood_vessel	peaks	Peaks
1e-05	NA	2.14833	4.32e-06	0.764693	0.166408	0.438533	1.09085	52	16128	375	796098	889	exon	NA	Exon	Genic
1e-08	HVMF	2.29408	0.003283	0.830334	0.282432	0.276768	1.3839	19	14468	119	796098	29	HVMF_footprints.txt	connective	footprints	Footprints
1e-05	Fetal_Thymus	2.126	4.36e-06	0.754244	0.164206	0.4324	1.07609	58	15264	375	796098	817	UW.Fetal_Thymus.ChromatinAccessibility.H-23663.DS16841.hotspot.twopass.fdr0.01.merge.pks.wig	fetal_thymus	peaks	Peaks
1e-08	Fetal_Muscle_Arm	1.90617	0.003294	0.645095	0.219504	0.214868	1.07532	48	79913	119	796098	418	UW.Fetal_Muscle_Arm.ChromatinAccessibility.H-23808.DS17432.twopass.merge150.wgt10.zgt2.wig	fetal_muscle	hotspots	Hotspots
1e-05	Fetal_Intestine_Small	1.78097	4.71e-06	0.577157	0.126096	0.33001	0.824305	145	81182	375	796098	354	UW.Fetal_Intestine_Small.ChromatinAccessibility.H-23604.DS16559.twopass.merge150.wgt10.zgt2.wig	fetal_intestine,_small	hotspots	Hotspots
1e-08	Fetal_Stomach	1.89779	0.003297	0.640693	0.218027	0.21336	1.06803	49	75529	119	796098	515	UW.Fetal_Stomach.ChromatinAccessibility.H-24507.DS20546.twopass.merge150.wgt10.zgt2.wig	fetal_stomach	hotspots	Hotspots
1e-05	HUVEC	1.75793	4.72e-06	0.564138	0.12326	0.322548	0.805728	130	85603	375	796098	925	H3K4me1_huvec	blood_vessel	H3K4me1	Histone_Modifications
1e-08	Fetal_Renal_Pelvis	1.87122	0.003317	0.62659	0.213365	0.208396	1.04479	51	87189	119	796098	487	UW.Fetal_Renal_Pelvis.ChromatinAccessibility.H-23914.DS17760.twopass.merge150.wgt10.zgt2.wig	fetal_renal_pelvis	hotspots	Hotspots
1e-05	Fetal_Intestine_Small	1.77802	4.75e-06	0.575498	0.125782	0.328966	0.82203	143	77176	375	796098	362	UW.Fetal_Intestine_Small.ChromatinAccessibility.H-23864.DS17844.twopass.merge150.wgt10.zgt2.wig	fetal_intestine,_small	hotspots	Hotspots
1e-08	Urothelia	1.88453	0.003371	0.63368	0.21615	0.210026	1.05733	47	76308	119	796098	163	wgEncodeOpenChromDnaseUrotsaUt189AlnAllReps.30000000.twopass.merge150.wgt10.zgt2.wig	urothelium	hotspots	Hotspots
1e-05	Fetal_Muscle_Back	1.91228	4.78e-06	0.648298	0.141734	0.370499	0.926097	85	33043	375	796098	734	UW.Fetal_Muscle_Back.ChromatinAccessibility.H-23914.DS17767.hotspot.twopass.fdr0.01.merge.pks.wig	fetal_muscle	peaks	Peaks
1e-08	Fetal_Renal_Cortex_Left	1.88442	0.003617	0.633621	0.217759	0.206812	1.06043	47	74697	119	796098	480	UW.Fetal_Renal_Cortex_Left.ChromatinAccessibility.H-24169.DS18931.twopass.merge150.wgt10.zgt2.wig	fetal_renal_cortex	hotspots	Hotspots
1e-05	CD20+	2.45251	4.82e-06	0.897112	0.196204	0.512552	1.28167	36	7146	375	796098	2	CD20+_footprints.txt	blood	footprints	Footprints
1e-08	Fetal_Renal_Cortex	2.00667	0.003647	0.696479	0.239572	0.226918	1.16604	29	32902	119	796098	771	UW.Fetal_Renal_Cortex.ChromatinAccessibility.H-23833.DS17455.hotspot.twopass.fdr0.01.merge.pks.wig	fetal_renal_cortex	peaks	Peaks
1e-05	HeLa-S3	1.8725	4.83e-06	0.627273	0.137195	0.358371	0.896175	83	41346	375	796098	945	H3K9ac_helas3	cervix	H3K9ac	Histone_Modifications
1e-08	HSMM	1.87818	0.00371	0.630302	0.217212	0.204567	1.05604	58	103884	119	796098	102	HSMM_D-all.twopass.merge150.wgt10.zgt2.wig	muscle	hotspots	Hotspots
1e-05	HCFaa	1.81859	4.87e-06	0.598061	0.13086	0.341575	0.854546	126	63377	375	796098	66	HCFaa-DS13480.twopass.merge150.wgt10.zgt2.wig	heart	hotspots	Hotspots
1e-08	LNCaP	1.89327	0.003804	0.638308	0.220565	0.206001	1.07061	55	95187	119	796098	111	LNCap-all.twopass.merge150.wgt10.zgt2.wig	prostate	hotspots	Hotspots
1e-05	PANC-1	1.82868	4.93e-06	0.603594	0.132141	0.344597	0.862591	115	53764	375	796098	120	PANC1-DS9955.twopass.merge150.wgt10.zgt2.wig	pancreas	hotspots	Hotspots
1e-08	Fetal_Intestine_Large	2.08288	0.00387	0.733749	0.254019	0.235872	1.23163	23	23148	119	796098	651	UW.Fetal_Intestine_Large.ChromatinAccessibility.H-24005.DS17990.hotspot.twopass.fdr0.01.merge.pks.wig	fetal_intestine,_large	peaks	Peaks
1e-05	HBMEC	1.80405	5.01e-06	0.590032	0.129266	0.336671	0.843392	129	67578	375	796098	65	HBMEC-DS13817.twopass.merge150.wgt10.zgt2.wig	blood_vessel	hotspots	Hotspots
1e-08	IMR90	1.92144	0.004198	0.653072	0.228118	0.205962	1.10018	37	50483	119	796098	554	UW.IMR90.ChromatinAccessibility.DS11759.twopass.merge150.wgt10.zgt2.wig	lung	hotspots	Hotspots
1e-05	CD19_Primary_Cells	2.17394	5.01e-06	0.77654	0.170138	0.443069	1.11001	50	12694	375	796098	594	UW.CD19_Primary_Cells.ChromatinAccessibility.RO_01679.DS17186.hotspot.twopass.fdr0.01.merge.pks.wig	blood	peaks	Peaks
1e-08	Fetal_Intestine_Large	1.86659	0.004362	0.624114	0.218933	0.195005	1.05322	47	76061	119	796098	353	UW.Fetal_Intestine_Large.ChromatinAccessibility.H-24111.DS18499.twopass.merge150.wgt10.zgt2.wig	fetal_intestine,_large	hotspots	Hotspots
1e-05	HPF	1.83137	5.04e-06	0.605066	0.132605	0.34516	0.864972	108	50034	375	796098	96	HPF-DS13390.twopass.merge150.wgt10.zgt2.wig	lung	hotspots	Hotspots
1e-08	Fetal_Lung	2.10492	0.004384	0.744276	0.261231	0.232263	1.25629	21	20969	119	796098	683	UW.Fetal_Lung.ChromatinAccessibility.H-22676.DS12646.hotspot.twopass.fdr0.01.merge.pks.wig	fetal_lung	peaks	Peaks
1e-05	Gliobla	2.02939	5.22e-06	0.707735	0.155349	0.403252	1.01222	63	19195	375	796098	260	wgEncodeOpenChromDnaseGlioblaAlnAllReps.30000000.hotspot.twopass.fdr0.01.merge.pks.bed	brain	peaks	Peaks
1e-08	H1_Derived_Mesenchymal_Stem_Cells	1.87313	0.004419	0.627612	0.220479	0.195474	1.05975	42	64234	119	796098	549	UW.H1_Derived_Mesenchymal_Stem_Cells.ChromatinAccessibility.DS21042.twopass.merge150.wgt10.zgt2.wig	es_cell	hotspots	Hotspots
1e-05	Fetal_Muscle_Back	1.78371	5.42e-06	0.578696	0.127244	0.329297	0.828095	135	75327	375	796098	443	UW.Fetal_Muscle_Back.ChromatinAccessibility.H-24244.DS19283.twopass.merge150.wgt10.zgt2.wig	fetal_muscle	hotspots	Hotspots
1e-08	Fetal_Intestine_Small	2.04171	0.00453	0.713787	0.251452	0.220941	1.20663	24	24766	119	796098	664	UW.Fetal_Intestine_Small.ChromatinAccessibility.H-23941.DS17808.hotspot.twopass.fdr0.01.merge.pks.wig	fetal_intestine,_small	peaks	Peaks
1e-05	HUVEC	1.83365	6e-06	0.606311	0.133954	0.343761	0.868861	93	50050	375	796098	909	H3K27ac_huvec	blood_vessel	H3K27ac	Histone_Modifications
1e-08	Fetal_Placenta	1.84305	0.00459	0.611421	0.215709	0.188631	1.03421	53	92509	119	796098	466	UW.Fetal_Placenta.ChromatinAccessibility.H-23887.DS17639.twopass.merge150.wgt10.zgt2.wig	fetal_placenta	hotspots	Hotspots
1e-05	HESC	1.76944	6.08e-06	0.570665	0.126156	0.323398	0.817932	173	101581	375	796098	75	HESC-all.twopass.merge150.wgt10.zgt2.wig	es_cell	hotspots	Hotspots
1e-08	HMVEC-dLy-Neo	2.30672	0.004619	0.835825	0.295089	0.257451	1.4142	15	11815	119	796098	22	HMVEC-dLy-Neo_footprints.txt	blood_vessel	footprints	Footprints
1e-05	Fibroblasts_Fetal_Skin_Biceps_Left	1.82214	6.19e-06	0.600012	0.132751	0.33982	0.860204	113	53832	375	796098	530	UW.Fibroblasts_Fetal_Skin_Biceps_Left.ChromatinAccessibility.H-24259.DS19857.twopass.merge150.wgt10.zgt2.wig	fibroblast	hotspots	Hotspots
1e-08	HCM	2.08298	0.004744	0.733798	0.25985	0.224492	1.2431	22	21694	119	796098	192	HCM-DS12599.hotspot.twopass.fdr0.01.merge.pks.bed	heart	peaks	Peaks
1e-05	T-47D	2.0555	6.32e-06	0.720521	0.159568	0.407767	1.03327	57	17301	375	796098	286	wgEncodeOpenChromDnaseT47dAlnAllReps.30000000.hotspot.twopass.fdr0.01.merge.pks.bed	breast	peaks	Peaks
1e-08	HMVEC-LLy	2.35253	0.004745	0.855493	0.302955	0.261702	1.44928	14	10695	119	796098	23	HMVEC-LLy_footprints.txt	blood_vessel	footprints	Footprints
1e-05	Fetal_Muscle_Upper_Limb_Skeletal	1.97092	6.37e-06	0.678501	0.150324	0.383865	0.973137	72	24309	375	796098	763	UW.Fetal_Muscle_Upper_Limb_Skeletal.ChromatinAccessibility.H-23887.DS17661.hotspot.twopass.fdr0.01.merge.pks.wig	fetal_muscle	peaks	Peaks
1e-08	Fetal_Muscle_Leg	1.99462	0.004897	0.690451	0.245388	0.209491	1.17141	26	30410	119	796098	758	UW.Fetal_Muscle_Leg.ChromatinAccessibility.H-24409.DS20239.hotspot.twopass.fdr0.01.merge.pks.wig	fetal_muscle	peaks	Peaks
1e-05	Fetal_Lung	1.79683	6.43e-06	0.586022	0.12989	0.331437	0.840607	118	57584	375	796098	384	UW.Fetal_Lung.ChromatinAccessibility.H-22676.DS12646.twopass.merge150.wgt10.zgt2.wig	fetal_lung	hotspots	Hotspots
1e-08	HPF	2.1415	0.005079	0.761506	0.271776	0.228826	1.29419	21	17878	119	796098	220	HPF-DS13390.hotspot.twopass.fdr0.01.merge.pks.bed	lung	peaks	Peaks
1e-05	HUVEC	1.95793	6.46e-06	0.671886	0.148956	0.379933	0.963839	66	27431	375	796098	967	seg_ENHANCER_huvec	blood_vessel	ENHANCER	Chromatin_States
1e-08	Fetal_Intestine_Large	1.86225	0.00515	0.621787	0.222267	0.186143	1.05743	42	59677	119	796098	350	UW.Fetal_Intestine_Large.ChromatinAccessibility.H-23941.DS17785.twopass.merge150.wgt10.zgt2.wig	fetal_intestine,_large	hotspots	Hotspots
1e-05	Fibroblasts_Fetal_Skin_Quadriceps_Left	1.80548	6.49e-06	0.590824	0.131009	0.334046	0.847602	122	60046	375	796098	534	UW.Fibroblasts_Fetal_Skin_Quadriceps_Left.ChromatinAccessibility.H-24259.DS20046.twopass.merge150.wgt10.zgt2.wig	fibroblast	hotspots	Hotspots
1e-08	H1_Derived_Mesenchymal_Stem_Cells	2.08763	0.005158	0.736031	0.26315	0.220257	1.25181	21	20659	119	796098	847	UW.H1_Derived_Mesenchymal_Stem_Cells.ChromatinAccessibility.DS20671.hotspot.twopass.fdr0.01.merge.pks.wig	es_cell	peaks	Peaks
1e-05	H1_Derived_Mesenchymal_Stem_Cells	1.78444	6.66e-06	0.579103	0.128571	0.327104	0.831102	122	64234	375	796098	549	UW.H1_Derived_Mesenchymal_Stem_Cells.ChromatinAccessibility.DS21042.twopass.merge150.wgt10.zgt2.wig	es_cell	hotspots	Hotspots
1e-08	Fetal_Heart	2.00107	0.005261	0.693683	0.24858	0.206466	1.1809	25	28465	119	796098	637	UW.Fetal_Heart.ChromatinAccessibility.H-24042.DS19427.hotspot.twopass.fdr0.01.merge.pks.wig	fetal_heart	peaks	Peaks
1e-05	WI-38	1.822	6.73e-06	0.599935	0.133254	0.338757	0.861113	107	49308	375	796098	164	WI_38-DS14315.twopass.merge150.wgt10.zgt2.wig	embryonic_lung	hotspots	Hotspots
1e-08	HUVEC	2.02521	0.00527	0.705675	0.252926	0.20994	1.20141	23	27431	119	796098	967	seg_ENHANCER_huvec	blood_vessel	ENHANCER	Chromatin_States
1e-05	HPAEC	2.11579	7.87e-06	0.749429	0.167704	0.420728	1.07813	51	14272	375	796098	217	HPAEC-DS12916.hg19.hotspot.twopass.fdr0.01.merge.pks.bed	blood_vessel	peaks	Peaks
1e-08	HMVEC-dAd	2.19697	0.005277	0.787078	0.282142	0.234078	1.34008	17	14653	119	796098	208	HMVEC_dAd-DS12957.hg19.hotspot.twopass.fdr0.01.merge.pks.bed	blood_vessel	peaks	Peaks
1e-05	HUVEC	1.78286	7.88e-06	0.578219	0.129401	0.324593	0.831845	109	61089	375	796098	931	H3K4me2_huvec	blood_vessel	H3K4me2	Histone_Modifications
1e-08	AG09309	1.87073	0.005689	0.626327	0.226506	0.182375	1.07028	39	53854	119	796098	45	AG09309-DS12352.twopass.merge150.wgt10.zgt2.wig	skin	hotspots	Hotspots
1e-05	Gliobla	1.75107	7.96e-06	0.56023	0.125438	0.314371	0.806088	137	74539	375	796098	135	wgEncodeOpenChromDnaseGlioblaAlnAllReps.30000000.twopass.merge150.wgt10.zgt2.wig	brain	hotspots	Hotspots
1e-08	AG10803	1.88305	0.005699	0.632892	0.228924	0.184201	1.08158	35	47637	119	796098	47	AG10803-DS12384.twopass.merge150.wgt10.zgt2.wig	skin	hotspots	Hotspots
1e-05	HUVEC	2.18178	8.32e-06	0.780141	0.175047	0.43705	1.12323	45	12635	375	796098	991	seg_TSS_huvec	blood_vessel	TSS	Chromatin_States
1e-08	CLL	1.82674	0.005751	0.602535	0.218179	0.174904	1.03017	43	64342	119	796098	132	wgEncodeOpenChromDnaseCllAlnAllReps.30000000.twopass.merge150.wgt10.zgt2.wig	blood	hotspots	Hotspots
1e-05	Fetal_Muscle_Arm	1.7632	8.4e-06	0.567128	0.127309	0.317604	0.816653	137	77411	375	796098	427	UW.Fetal_Muscle_Arm.ChromatinAccessibility.H-24125.DS18559.twopass.merge150.wgt10.zgt2.wig	fetal_muscle	hotspots	Hotspots
1e-08	Fetal_Muscle_Back	2.01496	0.005758	0.7006	0.253724	0.203301	1.1979	24	25495	119	796098	746	UW.Fetal_Muscle_Back.ChromatinAccessibility.H-24409.DS20244.hotspot.twopass.fdr0.01.merge.pks.wig	fetal_muscle	peaks	Peaks
1e-05	NHLF	1.98208	8.83e-06	0.684149	0.153946	0.382415	0.985883	65	22594	375	796098	243	NHLF-DS12829.hotspot.twopass.fdr0.01.merge.pks.bed	lung	peaks	Peaks
1e-08	Fetal_Intestine_Large	1.83201	0.005817	0.605415	0.219518	0.17516	1.03567	44	65966	119	796098	345	UW.Fetal_Intestine_Large.ChromatinAccessibility.H-23808.DS17422.twopass.merge150.wgt10.zgt2.wig	fetal_intestine,_large	hotspots	Hotspots
1e-05	Fibroblasts_Fetal_Skin_Biceps_Right	1.81497	8.89e-06	0.596071	0.134172	0.333094	0.859048	108	49802	375	796098	532	UW.Fibroblasts_Fetal_Skin_Biceps_Right.ChromatinAccessibility.H-24259.DS19745.twopass.merge150.wgt10.zgt2.wig	fibroblast	hotspots	Hotspots
1e-08	H1_Derived_Mesenchymal_Stem_Cells	1.85688	0.005908	0.618895	0.224822	0.178244	1.05955	39	56102	119	796098	548	UW.H1_Derived_Mesenchymal_Stem_Cells.ChromatinAccessibility.DS20671.twopass.merge150.wgt10.zgt2.wig	es_cell	hotspots	Hotspots
1e-05	Fetal_Lung_Right	1.74963	9.78e-06	0.559406	0.126507	0.311452	0.807359	144	81850	375	796098	408	UW.Fetal_Lung_Right.ChromatinAccessibility.H-23435.DS15632.twopass.merge150.wgt10.zgt2.wig	fetal_lung	hotspots	Hotspots
1e-08	Fetal_Intestine_Small	1.81377	0.006013	0.595406	0.216743	0.17059	1.02022	49	77176	119	796098	362	UW.Fetal_Intestine_Small.ChromatinAccessibility.H-23864.DS17844.twopass.merge150.wgt10.zgt2.wig	fetal_intestine,_small	hotspots	Hotspots
1e-05	pHTE	1.87607	9.79e-06	0.62918	0.142291	0.350289	0.908071	83	30935	375	796098	283	wgEncodeOpenChromDnasePhteAlnAllReps.30000000.hotspot.twopass.fdr0.01.merge.pks.bed	epithelium	peaks	Peaks
1e-08	Fetal_Stomach	2.02523	0.006135	0.705681	0.257505	0.200971	1.21039	22	22613	119	796098	810	UW.Fetal_Stomach.ChromatinAccessibility.H-24005.DS17963.hotspot.twopass.fdr0.01.merge.pks.wig	fetal_stomach	peaks	Peaks
1e-05	Fetal_Intestine_Large	1.75037	1.04e-05	0.559828	0.126995	0.310917	0.808739	136	71086	375	796098	352	UW.Fetal_Intestine_Large.ChromatinAccessibility.H-24005.DS17990.twopass.merge150.wgt10.zgt2.wig	fetal_intestine,_large	hotspots	Hotspots
1e-08	GM12878	2.80244	0.006217	1.03049	0.376625	0.292307	1.76867	8	7389	119	796098	951	H4K20me1_gm12878	blood	H4K20me1	Histone_Modifications
1e-05	K562	1.81325	1.08e-05	0.595121	0.135216	0.330097	0.860145	106	43879	375	796098	1004	tfbs_k562	blood	tfbs	TFBS
1e-08	NB4	2.10197	0.006238	0.742875	0.271617	0.210507	1.27524	20	17042	119	796098	238	NB4-DS12543.hotspot.twopass.fdr0.01.merge.pks.bed	blood	peaks	Peaks
1e-05	Fetal_Stomach	1.74189	1.1e-05	0.554974	0.126203	0.307617	0.802331	140	76040	375	796098	512	UW.Fetal_Stomach.ChromatinAccessibility.H-24078.DS18389.twopass.merge150.wgt10.zgt2.wig	fetal_stomach	hotspots	Hotspots
1e-08	Fetal_Renal_Pelvis	1.83423	0.006308	0.606626	0.2221	0.171311	1.04194	39	56416	119	796098	488	UW.Fetal_Renal_Pelvis.ChromatinAccessibility.H-24005.DS18088.twopass.merge150.wgt10.zgt2.wig	fetal_renal_pelvis	hotspots	Hotspots
1e-05	FibroP	1.7479	1.1e-05	0.558416	0.127033	0.309431	0.807402	159	92803	375	796098	134	wgEncodeOpenChromDnaseFibropAlnAllReps.30000000.twopass.merge150.wgt10.zgt2.wig	skin	hotspots	Hotspots
1e-08	Fetal_Renal_Pelvis	1.80095	0.006342	0.588314	0.215533	0.165869	1.01076	49	83918	119	796098	485	UW.Fetal_Renal_Pelvis.ChromatinAccessibility.H-23790.DS17381.twopass.merge150.wgt10.zgt2.wig	fetal_renal_pelvis	hotspots	Hotspots
1e-05	Chorion	1.70899	1.11e-05	0.535903	0.121938	0.296904	0.774902	142	88762	375	796098	131	wgEncodeOpenChromDnaseChorionAlnAllReps.30000000.twopass.merge150.wgt10.zgt2.wig	fetal_membrane	hotspots	Hotspots
1e-08	K562	2.66919	0.006394	0.981774	0.360037	0.276101	1.68745	10	6003	119	796098	998	seg_WEAK_ENHANCER_k562	blood	WEAK_ENHANCER	Chromatin_States
1e-05	Fetal_Lung_Right	1.73017	1.16e-05	0.548219	0.125004	0.303211	0.793226	157	97126	375	796098	414	UW.Fetal_Lung_Right.ChromatinAccessibility.H-23964.DS17831.twopass.merge150.wgt10.zgt2.wig	fetal_lung	hotspots	Hotspots
1e-08	HMVEC-LBl	2.07176	0.006601	0.728399	0.268154	0.202817	1.25398	20	18703	119	796098	214	HMVEC_LBl-DS13372.hotspot.twopass.fdr0.01.merge.pks.bed	blood_vessel	peaks	Peaks
1e-05	WI-38	1.75423	1.17e-05	0.562032	0.12824	0.310681	0.813383	128	67435	375	796098	165	WI_38_TAM-DS14323.twopass.merge150.wgt10.zgt2.wig	embryonic_lung	hotspots	Hotspots
1e-08	Fetal_Intestine_Small	1.79761	0.007013	0.586458	0.217512	0.160135	1.01278	48	81182	119	796098	354	UW.Fetal_Intestine_Small.ChromatinAccessibility.H-23604.DS16559.twopass.merge150.wgt10.zgt2.wig	fetal_intestine,_small	hotspots	Hotspots
1e-05	Fetal_Muscle_Leg	1.90806	1.19e-05	0.646087	0.147529	0.356929	0.935245	75	27804	375	796098	750	UW.Fetal_Muscle_Leg.ChromatinAccessibility.H-24111.DS18471.hotspot.twopass.fdr0.01.merge.pks.wig	fetal_muscle	peaks	Peaks
1e-08	Melano	1.82341	0.007059	0.600707	0.222977	0.163671	1.03774	58	100195	119	796098	153	wgEncodeOpenChromDnaseMelanoAlnAllReps.30000000.twopass.merge150.wgt10.zgt2.wig	skin	hotspots	Hotspots
1e-05	Fetal_Intestine_Small	1.75795	1.28e-05	0.564147	0.129311	0.310698	0.817596	129	66335	375	796098	366	UW.Fetal_Intestine_Small.ChromatinAccessibility.H-24111.DS18495.twopass.merge150.wgt10.zgt2.wig	fetal_intestine,_small	hotspots	Hotspots
1e-08	K562	1.8159	0.007074	0.596578	0.221502	0.162435	1.03072	35	60355	119	796098	904	H2AFZ_k562	blood	H2AFZ	Histone_Modifications
1e-05	Fetal_Placenta	1.74162	1.34e-05	0.554813	0.127461	0.30499	0.804637	135	70615	375	796098	468	UW.Fetal_Placenta.ChromatinAccessibility.H-24272.DS19391.twopass.merge150.wgt10.zgt2.wig	fetal_placenta	hotspots	Hotspots
1e-08	Fetal_Intestine_Large	1.79717	0.0073	0.586216	0.218507	0.157942	1.01449	46	74132	119	796098	341	UW.Fetal_Intestine_Large.ChromatinAccessibility.H-23604.DS16563.twopass.merge150.wgt10.zgt2.wig	fetal_intestine,_large	hotspots	Hotspots
1e-05	HMVEC-dAd	1.76675	1.37e-05	0.569144	0.130897	0.312586	0.825702	116	55393	375	796098	84	HMVEC_dAd-DS12957.hg19.twopass.merge150.wgt10.zgt2.wig	blood_vessel	hotspots	Hotspots
1e-08	Ishikawa	1.82744	0.007311	0.602917	0.224774	0.16236	1.04347	39	55642	119	796098	107	Ishikawa_E_AllReps.30000000.twopass.merge150.wgt10.zgt2.wig	uterus	hotspots	Hotspots
1e-05	Fetal_Intestine_Large	1.75779	1.39e-05	0.564058	0.129818	0.309615	0.818502	123	59677	375	796098	350	UW.Fetal_Intestine_Large.ChromatinAccessibility.H-23941.DS17785.twopass.merge150.wgt10.zgt2.wig	fetal_intestine,_large	hotspots	Hotspots
1e-08	HMF	1.84217	0.007427	0.610947	0.228213	0.163648	1.05825	37	50162	119	796098	83	HMF-DS13363.twopass.merge150.wgt10.zgt2.wig	breast	hotspots	Hotspots
1e-05	Fibroblasts_Fetal_Skin_Back	1.79039	1.41e-05	0.582432	0.134109	0.319578	0.845286	106	49281	375	796098	529	UW.Fibroblasts_Fetal_Skin_Back.ChromatinAccessibility.H-24218.DS19233.twopass.merge150.wgt10.zgt2.wig	fibroblast	hotspots	Hotspots
1e-08	Fetal_Lung_Right	1.94663	0.007435	0.666097	0.248849	0.178353	1.15384	25	28288	119	796098	712	UW.Fetal_Lung_Right.ChromatinAccessibility.H-23887.DS17670.hotspot.twopass.fdr0.01.merge.pks.wig	fetal_lung	peaks	Peaks
1e-05	Fetal_Muscle_Back	1.93735	1.41e-05	0.661319	0.152287	0.362836	0.959802	68	23938	375	796098	740	UW.Fetal_Muscle_Back.ChromatinAccessibility.H-24143.DS18842.hotspot.twopass.fdr0.01.merge.pks.wig	fetal_muscle	peaks	Peaks
1e-08	Penis_Foreskin_Melanocyte_Primary_Cells	1.8246	0.007546	0.601363	0.225084	0.160197	1.04253	41	62419	119	796098	588	UW.Penis_Foreskin_Melanocyte_Primary_Cells.ChromatinAccessibility.skin01.DS18590.twopass.merge150.wgt10.zgt2.wig	skin	hotspots	Hotspots
1e-05	HUVEC	1.90204	1.41e-05	0.642929	0.14807	0.352712	0.933145	67	28379	375	796098	937	H3K4me3_huvec	blood_vessel	H3K4me3	Histone_Modifications
1e-08	HA-h	2.24362	0.007576	0.808092	0.302608	0.21498	1.40121	14	11415	119	796098	11	HA-h_footprints.txt	brain_hippocampus	footprints	Footprints
1e-05	HRGEC	1.77544	1.41e-05	0.574049	0.132222	0.314893	0.833205	116	55680	375	796098	99	HRGEC-DS13716.twopass.merge150.wgt10.zgt2.wig	kidney	hotspots	Hotspots
1e-08	Fetal_Muscle_Arm	1.79132	0.007669	0.582952	0.218636	0.154425	1.01148	47	81454	119	796098	432	UW.Fetal_Muscle_Arm.ChromatinAccessibility.H-24259.DS19295.twopass.merge150.wgt10.zgt2.wig	fetal_muscle	hotspots	Hotspots
1e-05	HVMF	1.77598	1.42e-05	0.574354	0.1323	0.315046	0.833663	113	54541	375	796098	106	HVMF-DS13981.twopass.merge150.wgt10.zgt2.wig	connective	hotspots	Hotspots
1e-08	HCPEpiC	1.82276	0.007735	0.60035	0.225407	0.158552	1.04215	40	58118	119	796098	70	HCPEpiC-DS12447.twopass.merge150.wgt10.zgt2.wig	epithelium	hotspots	Hotspots
1e-05	NHLF	1.76082	1.44e-05	0.565778	0.13045	0.310096	0.821461	121	61608	375	796098	118	NHLF-DS12829.twopass.merge150.wgt10.zgt2.wig	lung	hotspots	Hotspots
1e-08	Fetal_Muscle_Leg	1.95311	0.007751	0.669421	0.251403	0.176671	1.16217	25	27761	119	796098	755	UW.Fetal_Muscle_Leg.ChromatinAccessibility.H-24259.DS19291.hotspot.twopass.fdr0.01.merge.pks.wig	fetal_muscle	peaks	Peaks
1e-05	HeLa-S3	1.83482	1.45e-05	0.606947	0.139986	0.332574	0.881319	79	39208	375	796098	907	H3K27ac_helas3	cervix	H3K27ac	Histone_Modifications
1e-08	Fetal_Muscle_Arm	1.76607	0.007884	0.568755	0.21406	0.149198	0.988312	54	107101	119	796098	422	UW.Fetal_Muscle_Arm.ChromatinAccessibility.H-24005.DS18080.twopass.merge150.wgt10.zgt2.wig	fetal_muscle	hotspots	Hotspots
1e-05	GM06990	2.49321	1.49e-05	0.913569	0.210949	0.500109	1.32703	30	5759	375	796098	7	GM06990_footprints.txt	blood	footprints	Footprints
1e-08	Fetal_Intestine_Small	1.98504	0.00792	0.68564	0.258201	0.179566	1.19172	22	22653	119	796098	662	UW.Fetal_Intestine_Small.ChromatinAccessibility.H-23887.DS17643.hotspot.twopass.fdr0.01.merge.pks.wig	fetal_intestine,_small	peaks	Peaks
1e-05	HCPEpiC	1.76594	1.51e-05	0.568681	0.131413	0.311112	0.82625	118	58118	375	796098	70	HCPEpiC-DS12447.twopass.merge150.wgt10.zgt2.wig	epithelium	hotspots	Hotspots
1e-08	Fetal_Muscle_Leg	1.78485	0.007978	0.579336	0.218371	0.151328	1.00734	46	80823	119	796098	454	UW.Fetal_Muscle_Leg.ChromatinAccessibility.H-24218.DS19115.twopass.merge150.wgt10.zgt2.wig	fetal_muscle	hotspots	Hotspots
1e-05	Fetal_Placenta	1.91429	1.52e-05	0.649345	0.150126	0.355098	0.943592	70	23953	375	796098	766	UW.Fetal_Placenta.ChromatinAccessibility.H-23914.DS17744.hotspot.twopass.fdr0.01.merge.pks.wig	fetal_placenta	peaks	Peaks
1e-08	Penis_Foreskin_Keratinocyte_Primary_Cells	1.99656	0.008009	0.691428	0.260749	0.18036	1.2025	22	22267	119	796098	885	UW.Penis_Foreskin_Keratinocyte_Primary_Cells.ChromatinAccessibility.skin02.DS18714.hotspot.twopass.fdr0.01.merge.pks.wig	skin	peaks	Peaks
1e-05	AG04450	2.02972	1.54e-05	0.7079	0.16374	0.386968	1.02883	57	16714	375	796098	169	AG04450-DS12270.hotspot.twopass.fdr0.01.merge.pks.bed	lung	peaks	Peaks
1e-08	Stellate	1.77123	0.008205	0.571677	0.216256	0.147814	0.99554	46	73194	119	796098	160	wgEncodeOpenChromDnaseStellateAlnAllReps.30000000.twopass.merge150.wgt10.zgt2.wig	liver	hotspots	Hotspots
1e-05	H1_Derived_Mesenchymal_Stem_Cells	1.96087	1.57e-05	0.673388	0.155927	0.367771	0.979006	62	20659	375	796098	847	UW.H1_Derived_Mesenchymal_Stem_Cells.ChromatinAccessibility.DS20671.hotspot.twopass.fdr0.01.merge.pks.wig	es_cell	peaks	Peaks
1e-08	Fetal_Renal_Pelvis_Right	1.95229	0.008434	0.669004	0.25397	0.171224	1.16678	25	25779	119	796098	798	UW.Fetal_Renal_Pelvis_Right.ChromatinAccessibility.H-24232.DS19235.hotspot.twopass.fdr0.01.merge.pks.wig	fetal_renal_pelvis	peaks	Peaks
1e-05	Fetal_Thymus	1.96558	1.57e-05	0.675786	0.156503	0.369039	0.982532	60	20814	375	796098	823	UW.Fetal_Thymus.ChromatinAccessibility.H-24259.DS19287.hotspot.twopass.fdr0.01.merge.pks.wig	fetal_thymus	peaks	Peaks
1e-08	AoSMC	2.04567	0.008467	0.715725	0.271842	0.182915	1.24853	19	18587	119	796098	255	wgEncodeOpenChromDnaseAosmcSerumfreeAlnAllReps.30000000.hotspot.twopass.fdr0.01.merge.pks.bed	blood_vessel	peaks	Peaks
1e-05	Penis_Foreskin_Fibroblast_Primary_Cells	1.90264	1.59e-05	0.643244	0.149066	0.351075	0.935412	73	25056	375	796098	882	UW.Penis_Foreskin_Fibroblast_Primary_Cells.ChromatinAccessibility.skin02.DS18256.hotspot.twopass.fdr0.01.merge.pks.wig	fibroblast	peaks	Peaks
1e-08	HSMM	1.77968	0.008588	0.576436	0.219343	0.146525	1.00635	57	104498	119	796098	101	HSMM-all.twopass.merge150.wgt10.zgt2.wig	muscle	hotspots	Hotspots
1e-05	HFF-Myc	1.74641	1.6e-05	0.55756	0.129211	0.304306	0.810814	131	68768	375	796098	78	HFF_MyC-DS15079.twopass.merge150.wgt10.zgt2.wig	foreskin	hotspots	Hotspots
1e-08	Fetal_Intestine_Large	1.95067	0.008645	0.668172	0.254465	0.169421	1.16692	23	24206	119	796098	647	UW.Fetal_Intestine_Large.ChromatinAccessibility.H-23887.DS17647.hotspot.twopass.fdr0.01.merge.pks.wig	fetal_intestine,_large	peaks	Peaks
1e-05	Fetal_Muscle_Back	1.72896	1.62e-05	0.547522	0.127005	0.298593	0.796451	135	77480	375	796098	438	UW.Fetal_Muscle_Back.ChromatinAccessibility.H-24078.DS18377.twopass.merge150.wgt10.zgt2.wig	fetal_muscle	hotspots	Hotspots
1e-08	Fetal_Intestine_Small	2.01489	0.008702	0.700567	0.267032	0.177184	1.22395	20	19734	119	796098	665	UW.Fetal_Intestine_Small.ChromatinAccessibility.H-24111.DS18495.hotspot.twopass.fdr0.01.merge.pks.wig	fetal_intestine,_small	peaks	Peaks
1e-05	Fetal_Muscle_Leg	1.76299	1.63e-05	0.567011	0.131554	0.309165	0.824856	113	56650	375	796098	452	UW.Fetal_Muscle_Leg.ChromatinAccessibility.H-24143.DS18844.twopass.merge150.wgt10.zgt2.wig	fetal_muscle	hotspots	Hotspots
1e-08	Fetal_Intestine_Large	1.96331	0.008941	0.674631	0.258053	0.168848	1.18041	22	22763	119	796098	639	UW.Fetal_Intestine_Large.ChromatinAccessibility.H-23524.DS16164.hotspot.twopass.fdr0.01.merge.pks.wig	fetal_intestine,_large	peaks	Peaks
1e-05	Fetal_Muscle_Back	1.90805	1.65e-05	0.646083	0.149968	0.352145	0.940021	70	25495	375	796098	746	UW.Fetal_Muscle_Back.ChromatinAccessibility.H-24409.DS20244.hotspot.twopass.fdr0.01.merge.pks.wig	fetal_muscle	peaks	Peaks
1e-08	HVMF	1.80789	0.009118	0.592158	0.227091	0.14706	1.03726	38	54541	119	796098	106	HVMF-DS13981.twopass.merge150.wgt10.zgt2.wig	connective	hotspots	Hotspots
1e-05	H1_Derived_Mesenchymal_Stem_Cells	1.76138	1.65e-05	0.5661	0.131421	0.308515	0.823685	113	56102	375	796098	548	UW.H1_Derived_Mesenchymal_Stem_Cells.ChromatinAccessibility.DS20671.twopass.merge150.wgt10.zgt2.wig	es_cell	hotspots	Hotspots
1e-08	Fetal_Kidney	1.77203	0.009188	0.572127	0.219628	0.141656	1.0026	45	72853	119	796098	373	UW.Fetal_Kidney.ChromatinAccessibility.H-24507.DS20564.twopass.merge150.wgt10.zgt2.wig	fetal_kidney	hotspots	Hotspots
1e-05	Fetal_Muscle_Leg	1.71594	1.67e-05	0.53996	0.125439	0.294099	0.785821	146	91148	375	796098	455	UW.Fetal_Muscle_Leg.ChromatinAccessibility.H-24244.DS19272.twopass.merge150.wgt10.zgt2.wig	fetal_muscle	hotspots	Hotspots
1e-08	Fetal_Renal_Pelvis	1.76348	0.00932	0.56729	0.218182	0.139653	0.994927	47	78689	119	796098	489	UW.Fetal_Renal_Pelvis.ChromatinAccessibility.H-24078.DS18431.twopass.merge150.wgt10.zgt2.wig	fetal_renal_pelvis	hotspots	Hotspots
1e-05	Fetal_Intestine_Large	1.72635	1.69e-05	0.546006	0.126902	0.297278	0.794735	138	76546	375	796098	342	UW.Fetal_Intestine_Large.ChromatinAccessibility.H-23744.DS17094.twopass.merge150.wgt10.zgt2.wig	fetal_intestine,_large	hotspots	Hotspots
1e-08	HMVEC-dLy-Ad	1.82961	0.009341	0.604104	0.23241	0.14858	1.05963	31	42817	119	796098	87	HMVEC_dLyAd-DS13261.twopass.merge150.wgt10.zgt2.wig	blood_vessel	hotspots	Hotspots
1e-05	Fetal_Intestine_Large	1.73012	1.71e-05	0.548192	0.127477	0.298336	0.798047	135	76061	375	796098	353	UW.Fetal_Intestine_Large.ChromatinAccessibility.H-24111.DS18499.twopass.merge150.wgt10.zgt2.wig	fetal_intestine,_large	hotspots	Hotspots
1e-08	Fetal_Muscle_Upper_Limb_Skeletal	1.9501	0.00956	0.667881	0.257733	0.162724	1.17304	23	24309	119	796098	763	UW.Fetal_Muscle_Upper_Limb_Skeletal.ChromatinAccessibility.H-23887.DS17661.hotspot.twopass.fdr0.01.merge.pks.wig	fetal_muscle	peaks	Peaks
1e-05	HSMM	1.99644	1.77e-05	0.691365	0.161077	0.375653	1.00708	58	18548	375	796098	28	HSMM_footprints.txt	muscle	footprints	Footprints
1e-08	Fetal_Heart	1.8984	0.009562	0.641009	0.247371	0.156163	1.12586	25	29537	119	796098	635	UW.Fetal_Heart.ChromatinAccessibility.H-23663.DS16819.hotspot.twopass.fdr0.01.merge.pks.wig	fetal_heart	peaks	Peaks
1e-05	Fetal_Muscle_Back	1.69817	1.79e-05	0.529553	0.123446	0.287599	0.771507	162	109187	375	796098	435	UW.Fetal_Muscle_Back.ChromatinAccessibility.H-23914.DS17767.twopass.merge150.wgt10.zgt2.wig	fetal_muscle	hotspots	Hotspots
1e-08	Fibrobl	1.82175	0.009663	0.599797	0.231793	0.145483	1.05411	35	42948	119	796098	258	wgEncodeOpenChromDnaseFibroblAlnAllReps.30000000.hotspot.twopass.fdr0.01.merge.pks.bed	skin	peaks	Peaks
1e-05	Caco-2	1.73921	1.82e-05	0.55343	0.12914	0.300315	0.806545	104	54605	375	796098	51	CACO2-DS8235.twopass.merge150.wgt10.zgt2.wig	colon	hotspots	Hotspots
1e-08	Medullo	1.72831	0.00997	0.547146	0.212328	0.130982	0.963309	51	97421	119	796098	152	wgEncodeOpenChromDnaseMedulloAlnAllReps.30000000.twopass.merge150.wgt10.zgt2.wig	brain	hotspots	Hotspots
1e-05	Fibroblasts_Fetal_Skin_Quadriceps_Right	1.76706	1.86e-05	0.569317	0.133001	0.308635	0.829999	111	52682	375	796098	536	UW.Fibroblasts_Fetal_Skin_Quadriceps_Right.ChromatinAccessibility.H-24259.DS19943.twopass.merge150.wgt10.zgt2.wig	fibroblast	hotspots	Hotspots
1e-08	Fetal_Intestine_Small	1.94515	0.010022	0.665338	0.258378	0.158917	1.17176	22	22302	119	796098	657	UW.Fetal_Intestine_Small.ChromatinAccessibility.H-23744.DS17092.hotspot.twopass.fdr0.01.merge.pks.wig	fetal_intestine,_small	peaks	Peaks
1e-05	Fetal_Muscle_Leg	1.86066	1.87e-05	0.620929	0.145083	0.336567	0.905291	79	30410	375	796098	758	UW.Fetal_Muscle_Leg.ChromatinAccessibility.H-24409.DS20239.hotspot.twopass.fdr0.01.merge.pks.wig	fetal_muscle	peaks	Peaks
1e-08	K562	2.16072	0.010119	0.770442	0.299583	0.183261	1.35762	15	13604	119	796098	968	seg_ENHANCER_k562	blood	ENHANCER	Chromatin_States
1e-05	HMVEC-dLy-Neo	1.99476	1.91e-05	0.690522	0.161504	0.373973	1.00707	57	17408	375	796098	212	HMVEC_dLyNeo-DS13150.hotspot.twopass.fdr0.01.merge.pks.bed	blood_vessel	peaks	Peaks
1e-08	Fetal_Kidney_Left	1.74264	0.010187	0.555404	0.21616	0.131731	0.979077	47	76397	119	796098	376	UW.Fetal_Kidney_Left.ChromatinAccessibility.H-23640.DS16805.twopass.merge150.wgt10.zgt2.wig	fetal_kidney	hotspots	Hotspots
1e-05	HUVEC	1.93182	1.93e-05	0.658463	0.154089	0.356449	0.960477	67	22274	375	796098	1003	tfbs_huvec	blood_vessel	tfbs	TFBS
1e-08	PANC-1	1.79271	0.010321	0.583729	0.227586	0.137661	1.0298	38	53764	119	796098	120	PANC1-DS9955.twopass.merge150.wgt10.zgt2.wig	pancreas	hotspots	Hotspots
1e-05	Penis_Foreskin_Keratinocyte_Primary_Cells	1.92743	1.93e-05	0.65619	0.15356	0.355211	0.957168	67	22267	375	796098	885	UW.Penis_Foreskin_Keratinocyte_Primary_Cells.ChromatinAccessibility.skin02.DS18714.hotspot.twopass.fdr0.01.merge.pks.wig	skin	peaks	Peaks
1e-08	HepG2	1.93178	0.010485	0.658441	0.257264	0.154203	1.16268	23	23120	119	796098	198	HepG2-all.fdr0.01.bed	liver	peaks	Peaks
1e-05	Huh-7.5	1.69818	2.04e-05	0.529556	0.124284	0.28596	0.773153	144	82142	375	796098	147	wgEncodeOpenChromDnaseHuh75AlnAllReps.30000000.twopass.merge150.wgt10.zgt2.wig	liver	hotspots	Hotspots
1e-08	iPS_DF_6.9	1.91498	0.010509	0.64971	0.253931	0.152005	1.14742	23	25352	119	796098	860	UW.iPS_DF_6.9.ChromatinAccessibility.DS15164.hotspot.twopass.fdr0.01.merge.pks.wig	ips_cell	peaks	Peaks
1e-05	Fetal_Stomach	1.74665	2.09e-05	0.557698	0.131082	0.300777	0.814618	116	57028	375	796098	509	UW.Fetal_Stomach.ChromatinAccessibility.H-23914.DS17750.twopass.merge150.wgt10.zgt2.wig	fetal_stomach	hotspots	Hotspots
1e-08	HGF	1.7975	0.010868	0.586399	0.23024	0.135128	1.03767	36	48318	119	796098	79	HGF-DS11752.twopass.merge150.wgt10.zgt2.wig	gingival	hotspots	Hotspots
1e-05	Fetal_Muscle_Arm	1.91618	2.12e-05	0.650336	0.152957	0.35054	0.950132	69	23603	375	796098	726	UW.Fetal_Muscle_Arm.ChromatinAccessibility.H-24125.DS18559.hotspot.twopass.fdr0.01.merge.pks.wig	fetal_muscle	peaks	Peaks
1e-08	Fetal_Placenta	1.8988	0.011043	0.64122	0.252315	0.146682	1.13576	25	26064	119	796098	767	UW.Fetal_Placenta.ChromatinAccessibility.H-24272.DS19391.hotspot.twopass.fdr0.01.merge.pks.wig	fetal_placenta	peaks	Peaks
1e-05	Urothelia	1.708	2.14e-05	0.535325	0.125959	0.288446	0.782205	134	76308	375	796098	163	wgEncodeOpenChromDnaseUrotsaUt189AlnAllReps.30000000.twopass.merge150.wgt10.zgt2.wig	urothelium	hotspots	Hotspots
1e-08	HMVEC-dNeo	1.77953	0.011132	0.576348	0.227039	0.131351	1.02134	35	50120	119	796098	89	HMVEC_dNeo-DS12937.twopass.merge150.wgt10.zgt2.wig	blood_vessel	hotspots	Hotspots
1e-05	pHTE	1.69429	2.22e-05	0.527261	0.124312	0.28361	0.770912	152	93226	375	796098	158	wgEncodeOpenChromDnasePhteAlnAllReps.30000000.twopass.merge150.wgt10.zgt2.wig	epithelium	hotspots	Hotspots
1e-08	Fetal_Intestine_Small	1.90696	0.011215	0.645511	0.254546	0.146601	1.14442	23	24966	119	796098	653	UW.Fetal_Intestine_Small.ChromatinAccessibility.H-23604.DS16559.hotspot.twopass.fdr0.01.merge.pks.wig	fetal_intestine,_small	peaks	Peaks
1e-05	Fetal_Placenta	1.71526	2.22e-05	0.539566	0.127225	0.290205	0.788927	132	72290	375	796098	469	UW.Fetal_Placenta.ChromatinAccessibility.H-24409.DS20346.twopass.merge150.wgt10.zgt2.wig	fetal_placenta	hotspots	Hotspots
1e-08	HepG2	1.69602	0.011225	0.528287	0.208346	0.119929	0.936645	37	91660	119	796098	914	H3K27me3_hepg2	liver	H3K27me3	Histone_Modifications
1e-05	Fetal_Stomach	1.70637	2.27e-05	0.534369	0.126141	0.287132	0.781605	139	78033	375	796098	510	UW.Fetal_Stomach.ChromatinAccessibility.H-23964.DS17878.twopass.merge150.wgt10.zgt2.wig	fetal_stomach	hotspots	Hotspots
1e-08	HUVEC	1.79764	0.011237	0.586475	0.231328	0.133072	1.03988	31	50050	119	796098	909	H3K27ac_huvec	blood_vessel	H3K27ac	Histone_Modifications
1e-05	AG09309	1.74778	2.55e-05	0.558346	0.132627	0.298398	0.818294	113	53854	375	796098	45	AG09309-DS12352.twopass.merge150.wgt10.zgt2.wig	skin	hotspots	Hotspots
1e-08	HRGEC	1.77949	0.011249	0.576327	0.22736	0.1307	1.02195	39	55680	119	796098	99	HRGEC-DS13716.twopass.merge150.wgt10.zgt2.wig	kidney	hotspots	Hotspots
1e-05	NH-A	1.73329	2.6e-05	0.550024	0.130776	0.293702	0.806345	121	60944	375	796098	114	NHA-DS12800.twopass.merge150.wgt10.zgt2.wig	nervous	hotspots	Hotspots
1e-08	iPS_DF_6.9	1.74619	0.011315	0.557438	0.220086	0.12607	0.988805	46	74005	119	796098	561	UW.iPS_DF_6.9.ChromatinAccessibility.DS15164.twopass.merge150.wgt10.zgt2.wig	ips_cell	hotspots	Hotspots
1e-05	8988T	1.8891	2.67e-05	0.636099	0.151449	0.339258	0.93294	63	22985	375	796098	254	wgEncodeOpenChromDnase8988tAlnAllReps.30000000.hotspot.twopass.fdr0.01.merge.pks.bed	liver	peaks	Peaks
1e-08	Fetal_Muscle_Back	1.84737	0.011419	0.613763	0.242631	0.138206	1.08932	28	34062	119	796098	736	UW.Fetal_Muscle_Back.ChromatinAccessibility.H-24005.DS18083.hotspot.twopass.fdr0.01.merge.pks.wig	fetal_muscle	peaks	Peaks
1e-05	iPS	1.66411	2.69e-05	0.509289	0.121315	0.271512	0.747067	143	92553	375	796098	149	wgEncodeOpenChromDnaseIpsAlnAllReps.30000000.twopass.merge150.wgt10.zgt2.wig	ips_cell	hotspots	Hotspots
1e-08	NHLF	1.76167	0.011608	0.566259	0.224364	0.126505	1.00601	40	61608	119	796098	118	NHLF-DS12829.twopass.merge150.wgt10.zgt2.wig	lung	hotspots	Hotspots
1e-05	Fibroblasts_Fetal_Skin_Upper_Back	1.73763	2.7e-05	0.55252	0.131634	0.294518	0.810522	119	59521	375	796098	541	UW.Fibroblasts_Fetal_Skin_Upper_Back.ChromatinAccessibility.H-24259.DS19706.twopass.merge150.wgt10.zgt2.wig	fibroblast	hotspots	Hotspots
1e-08	HMVEC-dBl-Neo	1.97654	0.012284	0.681346	0.272116	0.147999	1.21469	19	18535	119	796098	210	HMVEC_dBlNeo-DS13242.hotspot.twopass.fdr0.01.merge.pks.bed	blood_vessel	peaks	Peaks
1e-05	GM12878	1.64231	2.77e-05	0.496104	0.118364	0.26411	0.728098	172	160513	375	796098	981	seg_TRANSCRIBED_gm12878	blood	TRANSCRIBED	Chromatin_States
1e-08	Fetal_Renal_Pelvis	1.85532	0.012325	0.618058	0.246957	0.134023	1.10209	27	29839	119	796098	784	UW.Fetal_Renal_Pelvis.ChromatinAccessibility.H-23790.DS17381.hotspot.twopass.fdr0.01.merge.pks.wig	fetal_renal_pelvis	peaks	Peaks
1e-05	HUVEC	1.73687	2.79e-05	0.552082	0.131758	0.293837	0.810328	89	71073	375	796098	921	H3K36me3_huvec	blood_vessel	H3K36me3	Histone_Modifications
1e-08	HMVEC-dAd	1.75632	0.012326	0.563221	0.225047	0.12213	1.00431	38	55393	119	796098	84	HMVEC_dAd-DS12957.hg19.twopass.merge150.wgt10.zgt2.wig	blood_vessel	hotspots	Hotspots
1e-05	Fetal_Muscle_Trunk	1.88035	2.83e-05	0.631457	0.150831	0.335828	0.927087	70	25097	375	796098	762	UW.Fetal_Muscle_Trunk.ChromatinAccessibility.H-24507.DS20544.hotspot.twopass.fdr0.01.merge.pks.wig	fetal_muscle,_trunk	peaks	Peaks
1e-08	Fetal_Muscle_Arm	1.7326	0.012346	0.549624	0.219666	0.119078	0.980169	45	77411	119	796098	427	UW.Fetal_Muscle_Arm.ChromatinAccessibility.H-24125.DS18559.twopass.merge150.wgt10.zgt2.wig	fetal_muscle	hotspots	Hotspots
1e-05	Fetal_Intestine_Small	1.69959	3.02e-05	0.530389	0.127128	0.281217	0.77956	140	76410	375	796098	363	UW.Fetal_Intestine_Small.ChromatinAccessibility.H-23887.DS17643.twopass.merge150.wgt10.zgt2.wig	fetal_intestine,_small	hotspots	Hotspots
1e-08	Fetal_Lung_Right	1.71777	0.012483	0.541025	0.216568	0.116553	0.965497	48	85828	119	796098	411	UW.Fetal_Lung_Right.ChromatinAccessibility.H-23744.DS17101.twopass.merge150.wgt10.zgt2.wig	fetal_lung	hotspots	Hotspots
1e-05	HConF	1.72958	3.05e-05	0.547879	0.131394	0.290347	0.805412	113	54621	375	796098	69	HConF-DS11642.twopass.merge150.wgt10.zgt2.wig	eye	hotspots	Hotspots
1e-08	HBMEC	1.74518	0.012546	0.55686	0.223066	0.119652	0.994069	42	67578	119	796098	65	HBMEC-DS13817.twopass.merge150.wgt10.zgt2.wig	blood_vessel	hotspots	Hotspots
1e-05	HeLa-S3	0.629507	3.09e-05	-0.46282	0.111076	-0.68053	-0.24511	225	575938	375	796098	977	seg_REPRESSED_helas3	cervix	REPRESSED	Chromatin_States
1e-08	Fetal_Intestine_Large	2.1323	0.012547	0.757202	0.303322	0.162692	1.35171	14	11389	119	796098	646	UW.Fetal_Intestine_Large.ChromatinAccessibility.H-23855.DS17502.hotspot.twopass.fdr0.01.merge.pks.wig	fetal_intestine,_large	peaks	Peaks
1e-05	Fetal_Muscle_Trunk	1.69505	3.14e-05	0.527711	0.12675	0.279282	0.776141	132	74623	375	796098	461	UW.Fetal_Muscle_Trunk.ChromatinAccessibility.H-23941.DS17827.twopass.merge150.wgt10.zgt2.wig	fetal_muscle,_trunk	hotspots	Hotspots
1e-08	HPF	1.76856	0.012664	0.570164	0.228698	0.121916	1.01841	36	50034	119	796098	96	HPF-DS13390.twopass.merge150.wgt10.zgt2.wig	lung	hotspots	Hotspots
1e-05	Fetal_Intestine_Large	1.70442	3.17e-05	0.533223	0.128151	0.282046	0.784399	127	65966	375	796098	345	UW.Fetal_Intestine_Large.ChromatinAccessibility.H-23808.DS17422.twopass.merge150.wgt10.zgt2.wig	fetal_intestine,_large	hotspots	Hotspots
1e-08	PanIsletD	1.89975	0.012878	0.641721	0.258016	0.13601	1.14743	22	23574	119	796098	281	wgEncodeOpenChromDnasePanisdAlnAllReps.30000000.hotspot.twopass.fdr0.01.merge.pks.bed	pancreas	peaks	Peaks
1e-05	Chorion	1.89619	3.19e-05	0.639847	0.153816	0.338368	0.941327	63	21341	375	796098	256	wgEncodeOpenChromDnaseChorionAlnAllReps.30000000.hotspot.twopass.fdr0.01.merge.pks.bed	fetal_membrane	peaks	Peaks
1e-08	HCM	2.07796	0.013011	0.731389	0.294504	0.15416	1.30862	15	13819	119	796098	13	HCM_footprints.txt	heart	footprints	Footprints
1e-05	HMVEC-LLy	1.97391	3.19e-05	0.680017	0.163477	0.359602	1.00043	54	16776	375	796098	215	HMVEC_LLy-DS13185.hotspot.twopass.fdr0.01.merge.pks.bed	blood_vessel	peaks	Peaks
1e-08	FibroP	1.85641	0.013123	0.618643	0.24941	0.129799	1.10749	25	28623	119	796098	259	wgEncodeOpenChromDnaseFibropAlnAllReps.30000000.hotspot.twopass.fdr0.01.merge.pks.bed	skin	peaks	Peaks
1e-05	Fetal_Stomach	1.69267	3.43e-05	0.526307	0.127043	0.277302	0.775312	132	73574	375	796098	506	UW.Fetal_Stomach.ChromatinAccessibility.H-23758.DS17172.twopass.merge150.wgt10.zgt2.wig	fetal_stomach	hotspots	Hotspots
1e-08	Fetal_Adrenal_Gland	1.90234	0.013172	0.643084	0.259403	0.134655	1.15151	23	24606	119	796098	614	UW.Fetal_Adrenal_Gland.ChromatinAccessibility.H-24409.DS20343.hotspot.twopass.fdr0.01.merge.pks.wig	fetal_adrenal_gland	peaks	Peaks
1e-05	HMVEC-dNeo	1.97239	3.69e-05	0.679249	0.164616	0.356601	1.0019	53	16468	375	796098	213	HMVEC_dNeo-DS12937.hotspot.twopass.fdr0.01.merge.pks.bed	blood_vessel	peaks	Peaks
1e-08	Fibroblasts_Fetal_Skin_Quadriceps_Left	1.74679	0.013577	0.55778	0.225981	0.114858	1.0007	40	60046	119	796098	534	UW.Fibroblasts_Fetal_Skin_Quadriceps_Left.ChromatinAccessibility.H-24259.DS20046.twopass.merge150.wgt10.zgt2.wig	fibroblast	hotspots	Hotspots
1e-05	Fetal_Muscle_Arm	1.67953	3.84e-05	0.518516	0.125943	0.271669	0.765364	141	86661	375	796098	426	UW.Fetal_Muscle_Arm.ChromatinAccessibility.H-24111.DS18473.twopass.merge150.wgt10.zgt2.wig	fetal_muscle	hotspots	Hotspots
1e-08	Fetal_Muscle_Back	1.7197	0.013605	0.542149	0.219713	0.111511	0.972787	44	75327	119	796098	443	UW.Fetal_Muscle_Back.ChromatinAccessibility.H-24244.DS19283.twopass.merge150.wgt10.zgt2.wig	fetal_muscle	hotspots	Hotspots
1e-05	iPS_DF_19.7	1.71523	3.84e-05	0.539548	0.131065	0.282661	0.796435	122	58791	375	796098	559	UW.iPS_DF_19.7.ChromatinAccessibility.DS15148.twopass.merge150.wgt10.zgt2.wig	ips_cell	hotspots	Hotspots
1e-08	K562	0.605793	0.013824	-0.50122	0.203597	-0.90027	-0.10217	80	639892	119	796098	980	seg_REPRESSED_k562	blood	REPRESSED	Chromatin_States
1e-05	AG04449	1.73621	3.85e-05	0.551703	0.134027	0.28901	0.814395	110	51574	375	796098	43	AG04449-DS12319.twopass.merge150.wgt10.zgt2.wig	skin	hotspots	Hotspots
1e-08	Fetal_Intestine_Large	1.71261	0.01396	0.538018	0.218859	0.109054	0.966983	45	76546	119	796098	342	UW.Fetal_Intestine_Large.ChromatinAccessibility.H-23744.DS17094.twopass.merge150.wgt10.zgt2.wig	fetal_intestine,_large	hotspots	Hotspots
1e-05	SKMC	1.88709	3.93e-05	0.635036	0.154441	0.332331	0.937741	67	22860	375	796098	250	SkMC-DS11949.hotspot.twopass.fdr0.01.merge.pks.bed	muscle	peaks	Peaks
1e-08	Fetal_Muscle_Lower_Limb_Skeletal	1.80403	0.014054	0.590021	0.240248	0.119136	1.06091	30	36382	119	796098	759	UW.Fetal_Muscle_Lower_Limb_Skeletal.ChromatinAccessibility.H-24042.DS18174.hotspot.twopass.fdr0.01.merge.pks.wig	fetal_muscle,_lower_limb	peaks	Peaks
1e-05	HeLa-S3	2.01856	3.96e-05	0.702383	0.170912	0.367395	1.03737	48	13833	375	796098	268	wgEncodeOpenChromDnaseHelas3Ifna4hAlnAllReps.30000000.hotspot.twopass.fdr0.01.merge.pks.bed	cervix	peaks	Peaks
1e-08	HEEpiC	1.74373	0.014273	0.556026	0.226919	0.111265	1.00079	38	58289	119	796098	72	HEEpiC-DS12763.twopass.merge150.wgt10.zgt2.wig	epithelium	hotspots	Hotspots
1e-05	Fetal_Lung_Right	1.6821	3.98e-05	0.520046	0.126571	0.271968	0.768125	136	78902	375	796098	412	UW.Fetal_Lung_Right.ChromatinAccessibility.H-23758.DS17162.twopass.merge150.wgt10.zgt2.wig	fetal_lung	hotspots	Hotspots
1e-08	Fetal_Intestine_Small	1.70023	0.014358	0.530766	0.216801	0.105836	0.955696	47	79773	119	796098	365	UW.Fetal_Intestine_Small.ChromatinAccessibility.H-23941.DS17808.twopass.merge150.wgt10.zgt2.wig	fetal_intestine,_small	hotspots	Hotspots
1e-05	HPDE6-E6E7	1.7097	4.09e-05	0.536319	0.130729	0.28009	0.792548	117	57485	375	796098	145	wgEncodeOpenChromDnaseHpde6e6e7AlnAllReps.30000000.twopass.merge150.wgt10.zgt2.wig	pancreatic_duct	hotspots	Hotspots
1e-08	Fetal_Lung	1.83587	0.014497	0.607517	0.248504	0.12045	1.09458	26	30191	119	796098	684	UW.Fetal_Lung.ChromatinAccessibility.H-22727.DS12817.hotspot.twopass.fdr0.01.merge.pks.wig	fetal_lung	peaks	Peaks
1e-05	Fetal_Muscle_Arm	1.68181	4.16e-05	0.519869	0.126847	0.271248	0.768489	136	78491	375	796098	423	UW.Fetal_Muscle_Arm.ChromatinAccessibility.H-24042.DS18176.twopass.merge150.wgt10.zgt2.wig	fetal_muscle	hotspots	Hotspots
1e-08	HCFaa	1.73324	0.014975	0.549993	0.226058	0.106919	0.993067	42	63377	119	796098	66	HCFaa-DS13480.twopass.merge150.wgt10.zgt2.wig	heart	hotspots	Hotspots
1e-05	Fetal_Intestine_Large	1.68544	4.26e-05	0.522026	0.127547	0.272034	0.772017	128	67344	375	796098	349	UW.Fetal_Intestine_Large.ChromatinAccessibility.H-23914.DS17748.twopass.merge150.wgt10.zgt2.wig	fetal_intestine,_large	hotspots	Hotspots
1e-08	Fetal_Muscle_Arm	1.70176	0.015004	0.531665	0.218587	0.103235	0.960095	45	76672	119	796098	421	UW.Fetal_Muscle_Arm.ChromatinAccessibility.H-23964.DS17848.twopass.merge150.wgt10.zgt2.wig	fetal_muscle	hotspots	Hotspots
1e-05	Fetal_Placenta	1.66708	4.36e-05	0.511073	0.125025	0.266024	0.756122	154	92509	375	796098	466	UW.Fetal_Placenta.ChromatinAccessibility.H-23887.DS17639.twopass.merge150.wgt10.zgt2.wig	fetal_placenta	hotspots	Hotspots
1e-08	CMK	1.98254	0.01505	0.684377	0.2815	0.132637	1.23612	17	16114	119	796098	179	CMK-DS12393.hotspot.twopass.fdr0.01.merge.pks.bed	blood	peaks	Peaks
1e-05	Fetal_Intestine_Small	1.68494	4.42e-05	0.521727	0.127738	0.271361	0.772094	132	69883	375	796098	359	UW.Fetal_Intestine_Small.ChromatinAccessibility.H-23758.DS17150.twopass.merge150.wgt10.zgt2.wig	fetal_intestine,_small	hotspots	Hotspots
1e-08	Fetal_Stomach	1.69736	0.015197	0.529074	0.217936	0.10192	0.956228	46	76040	119	796098	512	UW.Fetal_Stomach.ChromatinAccessibility.H-24078.DS18389.twopass.merge150.wgt10.zgt2.wig	fetal_stomach	hotspots	Hotspots
1e-05	Fetal_Muscle_Upper_Trunk	1.67241	4.49e-05	0.514264	0.126024	0.267257	0.76127	147	88915	375	796098	465	UW.Fetal_Muscle_Upper_Trunk.ChromatinAccessibility.H-23887.DS17664.twopass.merge150.wgt10.zgt2.wig	fetal_muscle,_upper_trunk	hotspots	Hotspots
1e-08	Fetal_Lung_Left	1.87094	0.015231	0.626441	0.258131	0.120504	1.13238	22	24636	119	796098	701	UW.Fetal_Lung_Left.ChromatinAccessibility.H-23887.DS17674.hotspot.twopass.fdr0.01.merge.pks.wig	fetal_lung	peaks	Peaks
1e-05	Fetal_Muscle_Upper_Trunk	1.82512	4.63e-05	0.601648	0.147688	0.31218	0.891116	74	28432	375	796098	764	UW.Fetal_Muscle_Upper_Trunk.ChromatinAccessibility.H-23887.DS17664.hotspot.twopass.fdr0.01.merge.pks.wig	fetal_muscle,_upper_trunk	peaks	Peaks
1e-08	Fibroblasts_Fetal_Skin_Biceps_Right	1.73836	0.015286	0.55294	0.227966	0.106127	0.999754	38	54885	119	796098	533	UW.Fibroblasts_Fetal_Skin_Biceps_Right.ChromatinAccessibility.H-24259.DS19761.twopass.merge150.wgt10.zgt2.wig	fibroblast	hotspots	Hotspots
1e-05	IMR90	1.85602	4.85e-05	0.618437	0.152218	0.320089	0.916784	72	24149	375	796098	855	UW.IMR90.ChromatinAccessibility.DS13219.hotspot.twopass.fdr0.01.merge.pks.wig	lung	peaks	Peaks
1e-08	HPAF	1.72596	0.015298	0.545784	0.225044	0.104699	0.98687	39	57932	119	796098	94	HPAF-DS13411.twopass.merge150.wgt10.zgt2.wig	blood_vessel	hotspots	Hotspots
1e-05	HVMF	2.00206	5.07e-05	0.694177	0.171299	0.35843	1.02992	49	14468	375	796098	29	HVMF_footprints.txt	connective	footprints	Footprints
1e-08	Fetal_Muscle_Leg	1.84703	0.015691	0.613578	0.253962	0.115813	1.11134	24	27804	119	796098	750	UW.Fetal_Muscle_Leg.ChromatinAccessibility.H-24111.DS18471.hotspot.twopass.fdr0.01.merge.pks.wig	fetal_muscle	peaks	Peaks
1e-05	Fibroblasts_Fetal_Skin_Quadriceps_Left	1.86261	5.17e-05	0.621976	0.153653	0.320816	0.923137	69	24080	375	796098	833	UW.Fibroblasts_Fetal_Skin_Quadriceps_Left.ChromatinAccessibility.H-24259.DS20046.hotspot.twopass.fdr0.01.merge.pks.wig	fibroblast	peaks	Peaks
1e-08	HIPEpiC	1.87333	0.016157	0.627717	0.260966	0.116223	1.13921	24	24014	119	796098	204	HIPEpiC-DS12684.hotspot.twopass.fdr0.01.merge.pks.bed	epithelium	peaks	Peaks
1e-05	Fetal_Intestine_Small	1.67384	5.37e-05	0.515119	0.127535	0.26515	0.765088	128	69317	375	796098	358	UW.Fetal_Intestine_Small.ChromatinAccessibility.H-23744.DS17092.twopass.merge150.wgt10.zgt2.wig	fetal_intestine,_small	hotspots	Hotspots
1e-08	Fetal_Muscle_Back	1.87777	0.016291	0.630087	0.262281	0.116016	1.14416	21	23938	119	796098	740	UW.Fetal_Muscle_Back.ChromatinAccessibility.H-24143.DS18842.hotspot.twopass.fdr0.01.merge.pks.wig	fetal_muscle	peaks	Peaks
1e-05	Fetal_Lung_Right	1.81215	5.44e-05	0.594514	0.147306	0.305793	0.883234	74	28288	375	796098	712	UW.Fetal_Lung_Right.ChromatinAccessibility.H-23887.DS17670.hotspot.twopass.fdr0.01.merge.pks.wig	fetal_lung	peaks	Peaks
1e-08	Fibroblasts_Fetal_Skin_Scalp	1.91835	0.016306	0.651464	0.271217	0.119878	1.18305	20	20306	119	796098	837	UW.Fibroblasts_Fetal_Skin_Scalp.ChromatinAccessibility.H-24259.DS19444.hotspot.twopass.fdr0.01.merge.pks.wig	fibroblast	peaks	Peaks
1e-05	Fetal_Muscle_Leg	1.67029	5.54e-05	0.512999	0.127249	0.26359	0.762408	135	78826	375	796098	456	UW.Fetal_Muscle_Leg.ChromatinAccessibility.H-24259.DS19291.twopass.merge150.wgt10.zgt2.wig	fetal_muscle	hotspots	Hotspots
1e-08	CD20_Primary_Cells	1.70302	0.016477	0.532404	0.222004	0.097277	0.967531	43	68416	119	796098	298	UW.CD20_Primary_Cells.ChromatinAccessibility.RO_01778.DS17371.twopass.merge150.wgt10.zgt2.wig	blood	hotspots	Hotspots
1e-05	SKMC	1.70812	5.64e-05	0.535396	0.132936	0.274842	0.79595	113	55237	375	796098	125	SkMC-DS11949.twopass.merge150.wgt10.zgt2.wig	muscle	hotspots	Hotspots
1e-08	HUVEC	1.79364	0.016495	0.584247	0.243662	0.106671	1.06182	26	37405	119	796098	947	H3K9ac_huvec	blood_vessel	H3K9ac	Histone_Modifications
1e-05	HIPEpiC	1.84819	5.84e-05	0.614206	0.152822	0.314675	0.913738	69	24014	375	796098	204	HIPEpiC-DS12684.hotspot.twopass.fdr0.01.merge.pks.bed	epithelium	peaks	Peaks
1e-08	GM12878	1.63684	0.016612	0.492768	0.205733	0.089532	0.896004	57	160513	119	796098	981	seg_TRANSCRIBED_gm12878	blood	TRANSCRIBED	Chromatin_States
1e-05	Fetal_Muscle_Arm	1.64354	6.02e-05	0.496854	0.123844	0.25412	0.739587	159	107101	375	796098	422	UW.Fetal_Muscle_Arm.ChromatinAccessibility.H-24005.DS18080.twopass.merge150.wgt10.zgt2.wig	fetal_muscle	hotspots	Hotspots
1e-08	8988T	1.85705	0.017109	0.618989	0.259604	0.110165	1.12781	21	22985	119	796098	254	wgEncodeOpenChromDnase8988tAlnAllReps.30000000.hotspot.twopass.fdr0.01.merge.pks.bed	liver	peaks	Peaks
1e-05	PrEC	1.90034	6.07e-05	0.642031	0.1601	0.328236	0.955827	58	19319	375	796098	246	PrEC-DS12098.hg19.hotspot.twopass.fdr0.01.merge.pks.bed	prostate	peaks	Peaks
1e-08	HNPCEpiC	1.87623	0.017196	0.629266	0.26412	0.111591	1.14694	22	23253	119	796098	216	HNPCEpiC-DS12467.hotspot.twopass.fdr0.01.merge.pks.bed	epithelium	peaks	Peaks
1e-05	Fetal_Muscle_Leg	1.65571	6.07e-05	0.504229	0.12574	0.257779	0.75068	137	83615	375	796098	459	UW.Fetal_Muscle_Leg.ChromatinAccessibility.H-24409.DS20239.twopass.merge150.wgt10.zgt2.wig	fetal_muscle	hotspots	Hotspots
1e-08	Fetal_Stomach	1.87919	0.017543	0.63084	0.265603	0.110258	1.15142	20	20995	119	796098	804	UW.Fetal_Stomach.ChromatinAccessibility.H-23589.DS16530.hotspot.twopass.fdr0.01.merge.pks.wig	fetal_stomach	peaks	Peaks
1e-05	Penis_Foreskin_Keratinocyte_Primary_Cells	1.8497	6.11e-05	0.615023	0.153433	0.314293	0.915752	68	23485	375	796098	884	UW.Penis_Foreskin_Keratinocyte_Primary_Cells.ChromatinAccessibility.skin01.DS18695.hotspot.twopass.fdr0.01.merge.pks.wig	skin	peaks	Peaks
1e-08	HUVEC	1.69291	0.017582	0.526448	0.221728	0.091861	0.961036	32	66449	119	796098	915	H3K27me3_huvec	blood_vessel	H3K27me3	Histone_Modifications
1e-05	Fetal_Stomach	1.68709	6.15e-05	0.523008	0.13053	0.267169	0.778846	112	55536	375	796098	507	UW.Fetal_Stomach.ChromatinAccessibility.H-23769.DS17325.twopass.merge150.wgt10.zgt2.wig	fetal_stomach	hotspots	Hotspots
1e-08	Penis_Foreskin_Fibroblast_Primary_Cells	1.7013	0.017704	0.531393	0.224051	0.092252	0.970534	39	58611	119	796098	583	UW.Penis_Foreskin_Fibroblast_Primary_Cells.ChromatinAccessibility.skin02.DS18256.twopass.merge150.wgt10.zgt2.wig	fibroblast	hotspots	Hotspots
1e-05	AoSMC	1.90965	6.26e-05	0.64692	0.161618	0.330149	0.963692	57	18587	375	796098	255	wgEncodeOpenChromDnaseAosmcSerumfreeAlnAllReps.30000000.hotspot.twopass.fdr0.01.merge.pks.bed	blood_vessel	peaks	Peaks
1e-08	Fetal_Brain	0.547676	0.01855	-0.60207	0.255716	-1.10327	-0.10087	24	83994	119	796098	324	UW.Fetal_Brain.ChromatinAccessibility.H-23548.DS16302.twopass.merge150.wgt10.zgt2.wig	fetal_brain	hotspots	Hotspots
1e-05	K562	1.76655	6.44e-05	0.569026	0.142398	0.289925	0.848127	72	51277	375	796098	922	H3K36me3_k562	blood	H3K36me3	Histone_Modifications
1e-08	Fetal_Stomach	1.67275	0.018597	0.514471	0.218598	0.086019	0.942922	45	74883	119	796098	505	UW.Fetal_Stomach.ChromatinAccessibility.H-23589.DS16530.twopass.merge150.wgt10.zgt2.wig	fetal_stomach	hotspots	Hotspots
1e-05	Penis_Foreskin_Melanocyte_Primary_Cells	1.67739	6.46e-05	0.517239	0.129464	0.263489	0.770989	133	74881	375	796098	589	UW.Penis_Foreskin_Melanocyte_Primary_Cells.ChromatinAccessibility.skin01.DS18601.twopass.merge150.wgt10.zgt2.wig	skin	hotspots	Hotspots
1e-08	Fetal_Muscle_Arm	1.78272	0.018753	0.578141	0.245975	0.09603	1.06025	27	33116	119	796098	721	UW.Fetal_Muscle_Arm.ChromatinAccessibility.H-24005.DS18080.hotspot.twopass.fdr0.01.merge.pks.wig	fetal_muscle	peaks	Peaks
1e-05	CD34+	2.04362	6.51e-05	0.714723	0.178976	0.363931	1.06552	43	11475	375	796098	3	CD34+_Mobilized_footprints.txt	blood	footprints	Footprints
1e-08	Fetal_Renal_Cortex	1.82476	0.018782	0.601447	0.255953	0.099778	1.10312	23	26058	119	796098	775	UW.Fetal_Renal_Cortex.ChromatinAccessibility.H-24259.DS19388.hotspot.twopass.fdr0.01.merge.pks.wig	fetal_renal_cortex	peaks	Peaks
1e-05	Fetal_Stomach	1.86359	6.59e-05	0.622506	0.155991	0.316764	0.928248	62	21268	375	796098	812	UW.Fetal_Stomach.ChromatinAccessibility.H-24125.DS18821.hotspot.twopass.fdr0.01.merge.pks.wig	fetal_stomach	peaks	Peaks
1e-08	Fetal_Stomach	1.66342	0.01944	0.508876	0.217749	0.082088	0.935663	46	78033	119	796098	510	UW.Fetal_Stomach.ChromatinAccessibility.H-23964.DS17878.twopass.merge150.wgt10.zgt2.wig	fetal_stomach	hotspots	Hotspots
1e-05	Fetal_Muscle_Back	1.76587	6.79e-05	0.568646	0.142745	0.288865	0.848426	84	34062	375	796098	736	UW.Fetal_Muscle_Back.ChromatinAccessibility.H-24005.DS18083.hotspot.twopass.fdr0.01.merge.pks.wig	fetal_muscle	peaks	Peaks
1e-08	Fibroblasts_Fetal_Skin_Quadriceps_Left	1.85053	0.019447	0.61547	0.263376	0.099254	1.13169	22	24080	119	796098	833	UW.Fibroblasts_Fetal_Skin_Quadriceps_Left.ChromatinAccessibility.H-24259.DS20046.hotspot.twopass.fdr0.01.merge.pks.wig	fibroblast	peaks	Peaks
1e-05	HIPEpiC	1.68864	6.83e-05	0.523926	0.131565	0.266058	0.781793	119	60646	375	796098	80	HIPEpiC-DS12684.twopass.merge150.wgt10.zgt2.wig	epithelium	hotspots	Hotspots
1e-08	FibroP	1.66982	0.019542	0.512713	0.219575	0.082346	0.94308	51	92803	119	796098	134	wgEncodeOpenChromDnaseFibropAlnAllReps.30000000.twopass.merge150.wgt10.zgt2.wig	skin	hotspots	Hotspots
1e-05	Fetal_Muscle_Arm	1.66952	6.84e-05	0.512536	0.128718	0.260248	0.764824	125	68647	375	796098	428	UW.Fetal_Muscle_Arm.ChromatinAccessibility.H-24143.DS18992.twopass.merge150.wgt10.zgt2.wig	fetal_muscle	hotspots	Hotspots
1e-08	Huh-7.5	1.65046	0.019621	0.501054	0.214721	0.0802	0.921907	47	82142	119	796098	147	wgEncodeOpenChromDnaseHuh75AlnAllReps.30000000.twopass.merge150.wgt10.zgt2.wig	liver	hotspots	Hotspots
1e-05	Fetal_Lung	1.7865	7e-05	0.580259	0.145936	0.294225	0.866292	78	30191	375	796098	684	UW.Fetal_Lung.ChromatinAccessibility.H-22727.DS12817.hotspot.twopass.fdr0.01.merge.pks.wig	fetal_lung	peaks	Peaks
1e-08	Fetal_Testes	1.84194	0.019695	0.610819	0.261916	0.097463	1.12417	22	23615	119	796098	815	UW.Fetal_Testes.ChromatinAccessibility.H24198_H23640_H24042.DS18942.hotspot.twopass.fdr0.01.merge.pks.wig	fetal_testes	peaks	Peaks
1e-05	PanIslets	1.63817	7.05e-05	0.493582	0.124187	0.250175	0.736988	140	85435	375	796098	157	wgEncodeOpenChromDnasePanisletsAlnAllReps.30000000.twopass.merge150.wgt10.zgt2.wig	pancreas	hotspots	Hotspots
1e-08	Fetal_Muscle_Arm	1.65647	0.0199	0.504689	0.216769	0.079821	0.929556	48	84090	119	796098	420	UW.Fetal_Muscle_Arm.ChromatinAccessibility.H-23941.DS17825.twopass.merge150.wgt10.zgt2.wig	fetal_muscle	hotspots	Hotspots
1e-05	Fetal_Stomach	1.64931	7.1e-05	0.500357	0.125945	0.253506	0.747209	139	81312	375	796098	511	UW.Fetal_Stomach.ChromatinAccessibility.H-24005.DS17963.twopass.merge150.wgt10.zgt2.wig	fetal_stomach	hotspots	Hotspots
1e-08	HMF	1.95451	0.020045	0.670137	0.288169	0.105325	1.23495	16	15652	119	796098	19	HMF_footprints.txt	breast	footprints	Footprints
1e-05	Fetal_Muscle_Arm	1.81585	7.14e-05	0.596554	0.150206	0.30215	0.890957	71	26354	375	796098	720	UW.Fetal_Muscle_Arm.ChromatinAccessibility.H-23964.DS17848.hotspot.twopass.fdr0.01.merge.pks.wig	fetal_muscle	peaks	Peaks
1e-08	HUVEC	2.02901	0.020046	0.707547	0.304258	0.111202	1.30389	14	12635	119	796098	991	seg_TSS_huvec	blood_vessel	TSS	Chromatin_States
1e-05	NH-A	1.87158	7.18e-05	0.626781	0.157867	0.317362	0.936201	62	21388	375	796098	239	NHA-DS12800.hotspot.twopass.fdr0.01.merge.pks.bed	nervous	peaks	Peaks
1e-08	HeLa-S3	1.81853	0.020274	0.598026	0.257632	0.093068	1.10299	22	26304	119	796098	959	seg_CTCF_helas3	cervix	CTCF	Chromatin_States
1e-05	Fetal_Kidney_Left	1.64758	7.27e-05	0.499308	0.125862	0.252619	0.745997	136	76397	375	796098	376	UW.Fetal_Kidney_Left.ChromatinAccessibility.H-23640.DS16805.twopass.merge150.wgt10.zgt2.wig	fetal_kidney	hotspots	Hotspots
1e-08	HSMM	1.75168	0.020609	0.560573	0.242141	0.085977	1.03517	29	35000	119	796098	226	HSMM_D-all.fdr0.01.bed	muscle	peaks	Peaks
1e-05	Fetal_Stomach	1.67851	7.31e-05	0.517909	0.130594	0.261946	0.773873	119	59485	375	796098	508	UW.Fetal_Stomach.ChromatinAccessibility.H-23887.DS17659.twopass.merge150.wgt10.zgt2.wig	fetal_stomach	hotspots	Hotspots
1e-08	Fetal_Muscle_Lower_Limb_Skeletal	1.63786	0.02078	0.49339	0.213407	0.075112	0.911668	52	104929	119	796098	460	UW.Fetal_Muscle_Lower_Limb_Skeletal.ChromatinAccessibility.H-24042.DS18174.twopass.merge150.wgt10.zgt2.wig	fetal_muscle,_lower_limb	hotspots	Hotspots
1e-05	HGF	1.7056	7.54e-05	0.533915	0.13488	0.26955	0.798279	104	48318	375	796098	79	HGF-DS11752.twopass.merge150.wgt10.zgt2.wig	gingival	hotspots	Hotspots
1e-08	HMEC	1.73215	0.021124	0.549365	0.238258	0.082379	1.01635	31	37375	119	796098	206	HMEC-all.fdr0.01.bed	breast	peaks	Peaks
1e-05	Fetal_Placenta	1.80264	7.58e-05	0.589253	0.148898	0.297412	0.881093	75	26064	375	796098	767	UW.Fetal_Placenta.ChromatinAccessibility.H-24272.DS19391.hotspot.twopass.fdr0.01.merge.pks.wig	fetal_placenta	peaks	Peaks
1e-08	Fetal_Intestine_Small	1.8644	0.021204	0.622938	0.270334	0.093083	1.15279	19	19250	119	796098	654	UW.Fetal_Intestine_Small.ChromatinAccessibility.H-23640.DS16712.hotspot.twopass.fdr0.01.merge.pks.wig	fetal_intestine,_small	peaks	Peaks
1e-05	Fetal_Renal_Cortex	1.81402	7.94e-05	0.595544	0.150911	0.299759	0.891329	70	25845	375	796098	774	UW.Fetal_Renal_Cortex.ChromatinAccessibility.H-24078.DS18428.hotspot.twopass.fdr0.01.merge.pks.wig	fetal_renal_cortex	peaks	Peaks
1e-08	Fetal_Stomach	1.67392	0.02169	0.515168	0.224401	0.075342	0.954994	38	55536	119	796098	507	UW.Fetal_Stomach.ChromatinAccessibility.H-23769.DS17325.twopass.merge150.wgt10.zgt2.wig	fetal_stomach	hotspots	Hotspots
1e-05	Fetal_Muscle_Arm	1.82168	7.96e-05	0.599758	0.152003	0.301832	0.897684	69	25203	375	796098	724	UW.Fetal_Muscle_Arm.ChromatinAccessibility.H-24089.DS18452.hotspot.twopass.fdr0.01.merge.pks.wig	fetal_muscle	peaks	Peaks
1e-08	HepG2	1.71904	0.021777	0.541764	0.236141	0.078928	1.0046	34	44360	119	796098	1002	tfbs_hepg2	liver	tfbs	TFBS
1e-05	Fibroblasts_Fetal_Skin_Back	1.8626	7.97e-05	0.621974	0.157653	0.312974	0.930974	63	21437	375	796098	828	UW.Fibroblasts_Fetal_Skin_Back.ChromatinAccessibility.H-24218.DS19233.hotspot.twopass.fdr0.01.merge.pks.wig	fibroblast	peaks	Peaks
1e-08	K562	1.70902	0.021801	0.535923	0.233638	0.077992	0.993853	34	43879	119	796098	1004	tfbs_k562	blood	tfbs	TFBS
1e-05	Fetal_Muscle_Back	1.78936	8.19e-05	0.58186	0.147722	0.292324	0.871395	74	28711	375	796098	735	UW.Fetal_Muscle_Back.ChromatinAccessibility.H-23964.DS17850.hotspot.twopass.fdr0.01.merge.pks.wig	fetal_muscle	peaks	Peaks
1e-08	Fetal_Lung_Left	1.64337	0.022097	0.496751	0.217045	0.071342	0.92216	48	87305	119	796098	401	UW.Fetal_Lung_Left.ChromatinAccessibility.H-23833.DS17464.twopass.merge150.wgt10.zgt2.wig	fetal_lung	hotspots	Hotspots
1e-05	H1_Derived_Mesenchymal_Stem_Cells	1.83429	8.91e-05	0.606659	0.154818	0.303215	0.910103	64	22394	375	796098	848	UW.H1_Derived_Mesenchymal_Stem_Cells.ChromatinAccessibility.DS21042.hotspot.twopass.fdr0.01.merge.pks.wig	es_cell	peaks	Peaks
1e-08	K562	1.75275	0.022398	0.561185	0.245751	0.079514	1.04286	26	38371	119	796098	910	H3K27ac_k562	blood	H3K27ac	Histone_Modifications
1e-05	HCT-116	1.6998	8.99e-05	0.530511	0.135458	0.265014	0.796009	101	45875	375	796098	71	HCT116-DS13551.twopass.merge150.wgt10.zgt2.wig	colon	hotspots	Hotspots
1e-08	Fetal_Lung_Right	1.64892	0.022433	0.500119	0.219067	0.070748	0.92949	46	79712	119	796098	413	UW.Fetal_Lung_Right.ChromatinAccessibility.H-23887.DS17670.twopass.merge150.wgt10.zgt2.wig	fetal_lung	hotspots	Hotspots
1e-05	RWPE1	1.67026	9.02e-05	0.512978	0.131006	0.256206	0.76975	116	58206	375	796098	123	RWPE_AllReps.30000000.twopass.merge150.wgt10.zgt2.wig	prostate	hotspots	Hotspots
1e-08	Fetal_Muscle_Arm	1.79998	0.022478	0.587775	0.257548	0.08298	1.09257	23	26354	119	796098	720	UW.Fetal_Muscle_Arm.ChromatinAccessibility.H-23964.DS17848.hotspot.twopass.fdr0.01.merge.pks.wig	fetal_muscle	peaks	Peaks
1e-05	HConF	1.89733	9.04e-05	0.640447	0.163583	0.319824	0.961071	56	17526	375	796098	193	HConF-DS11642.hotspot.twopass.fdr0.01.merge.pks.bed	eye	peaks	Peaks
1e-08	NHDF-neo	1.67784	0.023163	0.517508	0.227903	0.070817	0.964198	37	56066	119	796098	116	NHDF_Neo-DS11923.twopass.merge150.wgt10.zgt2.wig	skin	hotspots	Hotspots
1e-05	Fetal_Heart	1.78633	9.23e-05	0.580165	0.148377	0.289346	0.870984	71	28465	375	796098	637	UW.Fetal_Heart.ChromatinAccessibility.H-24042.DS19427.hotspot.twopass.fdr0.01.merge.pks.wig	fetal_heart	peaks	Peaks
1e-08	Fetal_Lung_Left	1.63233	0.023509	0.490009	0.216334	0.065995	0.914023	48	87255	119	796098	398	UW.Fetal_Lung_Left.ChromatinAccessibility.H-23640.DS18170.twopass.merge150.wgt10.zgt2.wig	fetal_lung	hotspots	Hotspots
1e-05	Fetal_Lung_Right	1.63163	9.32e-05	0.489577	0.125286	0.244017	0.735137	145	89428	375	796098	415	UW.Fetal_Lung_Right.ChromatinAccessibility.H-24005.DS17954.twopass.merge150.wgt10.zgt2.wig	fetal_lung	hotspots	Hotspots
1e-08	HeLa-S3	1.71934	0.023617	0.541939	0.239446	0.072625	1.01125	26	41346	119	796098	945	H3K9ac_helas3	cervix	H3K9ac	Histone_Modifications
1e-05	Penis_Foreskin_Keratinocyte_Primary_Cells	1.66608	9.39e-05	0.510473	0.130696	0.254309	0.766638	125	67571	375	796098	586	UW.Penis_Foreskin_Keratinocyte_Primary_Cells.ChromatinAccessibility.skin02.DS18714.twopass.merge150.wgt10.zgt2.wig	skin	hotspots	Hotspots
1e-08	HPAF	1.98507	0.023737	0.685656	0.303205	0.091374	1.27994	14	12971	119	796098	24	HPAF_footprints.txt	blood_vessel	footprints	Footprints
1e-05	Fibrobl	1.70308	9.45e-05	0.532436	0.136372	0.265148	0.799724	101	42948	375	796098	258	wgEncodeOpenChromDnaseFibroblAlnAllReps.30000000.hotspot.twopass.fdr0.01.merge.pks.bed	skin	peaks	Peaks
1e-08	Fetal_Muscle_Arm	1.63878	0.023984	0.49395	0.218815	0.065072	0.922827	45	82311	119	796098	431	UW.Fetal_Muscle_Arm.ChromatinAccessibility.H-24244.DS19270.twopass.merge150.wgt10.zgt2.wig	fetal_muscle	hotspots	Hotspots
1e-05	Fetal_Lung	1.84828	9.63e-05	0.614256	0.157513	0.305531	0.922981	60	20969	375	796098	683	UW.Fetal_Lung.ChromatinAccessibility.H-22676.DS12646.hotspot.twopass.fdr0.01.merge.pks.wig	fetal_lung	peaks	Peaks
1e-08	HeLa-S3	1.94317	0.024022	0.664319	0.294366	0.087362	1.24128	16	13833	119	796098	268	wgEncodeOpenChromDnaseHelas3Ifna4hAlnAllReps.30000000.hotspot.twopass.fdr0.01.merge.pks.bed	cervix	peaks	Peaks
1e-05	Fetal_Muscle_Leg	1.80597	9.67e-05	0.591098	0.151611	0.29394	0.888256	69	25299	375	796098	748	UW.Fetal_Muscle_Leg.ChromatinAccessibility.H-24078.DS18386.hotspot.twopass.fdr0.01.merge.pks.wig	fetal_muscle	peaks	Peaks
1e-08	HNPCEpiC	1.6671	0.024256	0.511086	0.226842	0.066476	0.955697	38	59942	119	796098	92	HNPCEpiC-DS12467.twopass.merge150.wgt10.zgt2.wig	epithelium	hotspots	Hotspots
1e-05	Fetal_Placenta	1.75831	9.69e-05	0.56435	0.144774	0.280594	0.848107	81	30796	375	796098	765	UW.Fetal_Placenta.ChromatinAccessibility.H-23887.DS17639.hotspot.twopass.fdr0.01.merge.pks.wig	fetal_placenta	peaks	Peaks
1e-08	HTR8svn	1.9109	0.024566	0.647575	0.288047	0.083003	1.21215	16	15163	119	796098	271	wgEncodeOpenChromDnaseHtr8AlnAllReps.30000000.hotspot.twopass.fdr0.01.merge.pks.bed	blastula	peaks	Peaks
1e-05	Fetal_Muscle_Back	1.75796	9.98e-05	0.564156	0.144985	0.279986	0.848326	81	32506	375	796098	745	UW.Fetal_Muscle_Back.ChromatinAccessibility.H-24297.DS19648.hotspot.twopass.fdr0.01.merge.pks.wig	fetal_muscle	peaks	Peaks
1e-08	IMR90	1.86382	0.024632	0.622628	0.277078	0.079555	1.1657	18	19024	119	796098	853	UW.IMR90.ChromatinAccessibility.DS11759.hotspot.twopass.fdr0.01.merge.pks.wig	lung	peaks	Peaks
1e-05	K562	1.72182	0.000101	0.543379	0.139793	0.269385	0.817373	83	40804	375	796098	938	H3K4me3_k562	blood	H3K4me3	Histone_Modifications
1e-08	Fetal_Lung_Left	1.78237	0.024758	0.577942	0.257417	0.073404	1.08248	22	26007	119	796098	698	UW.Fetal_Lung_Left.ChromatinAccessibility.H-23744.DS17105.hotspot.twopass.fdr0.01.merge.pks.wig	fetal_lung	peaks	Peaks
1e-05	Urothelia	1.87553	0.000102	0.628892	0.161795	0.311774	0.94601	54	18171	375	796098	287	wgEncodeOpenChromDnaseUrotsaAlnAllReps.30000000.hotspot.twopass.fdr0.01.merge.pks.bed	urothelium	peaks	Peaks
1e-08	HPF	1.97002	0.024893	0.678046	0.302287	0.085564	1.27053	14	13473	119	796098	26	HPF_footprints.txt	lung	footprints	Footprints
1e-05	HFF	1.84015	0.000102	0.609846	0.156963	0.302198	0.917494	61	21322	375	796098	201	HFF-DS15115.hotspot.twopass.fdr0.01.merge.pks.bed	foreskin	peaks	Peaks
1e-08	Fetal_Muscle_Back	1.79813	0.024988	0.58675	0.261756	0.073709	1.09979	21	24818	119	796098	738	UW.Fetal_Muscle_Back.ChromatinAccessibility.H-24089.DS18454.hotspot.twopass.fdr0.01.merge.pks.wig	fetal_muscle	peaks	Peaks
1e-05	HCF	1.85824	0.000103	0.61963	0.159552	0.306907	0.932352	60	19753	375	796098	191	HCF-DS12501.hotspot.twopass.fdr0.01.merge.pks.bed	heart	peaks	Peaks
1e-08	Fetal_Muscle_Trunk	1.62698	0.025019	0.486726	0.21718	0.061053	0.9124	46	85340	119	796098	462	UW.Fetal_Muscle_Trunk.ChromatinAccessibility.H-24409.DS20242.twopass.merge150.wgt10.zgt2.wig	fetal_muscle,_trunk	hotspots	Hotspots
1e-05	HPAF	1.83796	0.000106	0.608658	0.15704	0.30086	0.916456	63	21317	375	796098	218	HPAF-DS13411.hotspot.twopass.fdr0.01.merge.pks.bed	blood_vessel	peaks	Peaks
1e-08	IMR90	1.65374	0.025186	0.503039	0.224718	0.062592	0.943485	39	61093	119	796098	556	UW.IMR90.ChromatinAccessibility.DS13219.twopass.merge150.wgt10.zgt2.wig	lung	hotspots	Hotspots
1e-05	Fibroblasts_Fetal_Skin_Upper_Back	1.68181	0.000107	0.519873	0.134205	0.256831	0.782915	112	53182	375	796098	540	UW.Fibroblasts_Fetal_Skin_Upper_Back.ChromatinAccessibility.H-24259.DS19696.twopass.merge150.wgt10.zgt2.wig	fibroblast	hotspots	Hotspots
1e-08	iPS	1.59885	0.025477	0.469286	0.210056	0.057576	0.880996	48	92553	119	796098	149	wgEncodeOpenChromDnaseIpsAlnAllReps.30000000.twopass.merge150.wgt10.zgt2.wig	ips_cell	hotspots	Hotspots
1e-05	Fetal_Lung_Left	1.62767	0.000109	0.487147	0.125876	0.240431	0.733863	144	87305	375	796098	401	UW.Fetal_Lung_Left.ChromatinAccessibility.H-23833.DS17464.twopass.merge150.wgt10.zgt2.wig	fetal_lung	hotspots	Hotspots
1e-08	Fetal_Intestine_Small	1.6332	0.025502	0.490544	0.21961	0.060108	0.920979	47	76410	119	796098	363	UW.Fetal_Intestine_Small.ChromatinAccessibility.H-23887.DS17643.twopass.merge150.wgt10.zgt2.wig	fetal_intestine,_small	hotspots	Hotspots
1e-05	HMVEC-dBl-Ad	1.86548	0.000114	0.623518	0.161627	0.306729	0.940307	56	18402	375	796098	209	HMVEC_dBlAd-DS13337.hotspot.twopass.fdr0.01.merge.pks.bed	blood_vessel	peaks	Peaks
1e-08	Penis_Foreskin_Keratinocyte_Primary_Cells	1.6435	0.026395	0.49683	0.223762	0.058256	0.935404	45	73391	119	796098	584	UW.Penis_Foreskin_Keratinocyte_Primary_Cells.ChromatinAccessibility.skin01.DS18692.twopass.merge150.wgt10.zgt2.wig	skin	hotspots	Hotspots
1e-05	Fetal_Muscle_Arm	1.7712	0.000115	0.571659	0.148268	0.281053	0.862265	70	27860	375	796098	719	UW.Fetal_Muscle_Arm.ChromatinAccessibility.H-23941.DS17825.hotspot.twopass.fdr0.01.merge.pks.wig	fetal_muscle	peaks	Peaks
1e-08	Fetal_Renal_Cortex	1.61798	0.026799	0.481177	0.217291	0.055286	0.907068	48	87108	119	796098	477	UW.Fetal_Renal_Cortex.ChromatinAccessibility.H-24493.DS20568.twopass.merge150.wgt10.zgt2.wig	fetal_renal_cortex	hotspots	Hotspots
1e-05	K562	1.80698	0.000117	0.591656	0.153609	0.290582	0.89273	63	22745	375	796098	234	K562-all.fdr0.01.bed	blood	peaks	Peaks
1e-08	HAc	1.6478	0.027014	0.499443	0.225859	0.05676	0.942127	39	62707	119	796098	61	HAc-DS14765.twopass.merge150.wgt10.zgt2.wig	cerebellar	hotspots	Hotspots
1e-05	HPF	1.97525	0.00012	0.680696	0.176942	0.333889	1.0275	44	13473	375	796098	26	HPF_footprints.txt	lung	footprints	Footprints
1e-08	Fetal_Muscle_Back	1.78008	0.027185	0.576655	0.261066	0.064967	1.08834	22	25275	119	796098	744	UW.Fetal_Muscle_Back.ChromatinAccessibility.H-24279.DS19441.hotspot.twopass.fdr0.01.merge.pks.wig	fetal_muscle	peaks	Peaks
1e-05	HMVEC-dBl-Ad	2.00175	0.000121	0.694022	0.180579	0.340088	1.04796	43	12122	375	796098	20	HMVEC-dBl-Ad_footprints.txt	blood_vessel	footprints	Footprints
1e-08	iPS_DF_19.11	1.63262	0.027284	0.490187	0.222062	0.054944	0.925429	42	68301	119	796098	558	UW.iPS_DF_19.11.ChromatinAccessibility.DS15153.twopass.merge150.wgt10.zgt2.wig	ips_cell	hotspots	Hotspots
1e-05	Fetal_Muscle_Arm	1.63031	0.000122	0.488769	0.127237	0.239385	0.738153	133	76672	375	796098	421	UW.Fetal_Muscle_Arm.ChromatinAccessibility.H-23964.DS17848.twopass.merge150.wgt10.zgt2.wig	fetal_muscle	hotspots	Hotspots
1e-08	Fetal_Stomach	1.62525	0.027333	0.485665	0.220083	0.054302	0.917028	45	74078	119	796098	513	UW.Fetal_Stomach.ChromatinAccessibility.H-24125.DS18821.twopass.merge150.wgt10.zgt2.wig	fetal_stomach	hotspots	Hotspots
1e-05	Penis_Foreskin_Keratinocyte_Primary_Cells	1.64871	0.000125	0.499996	0.130356	0.244497	0.755494	126	67822	375	796098	587	UW.Penis_Foreskin_Keratinocyte_Primary_Cells.ChromatinAccessibility.skin02.DS18718.twopass.merge150.wgt10.zgt2.wig	skin	hotspots	Hotspots
1e-08	Fibroblasts_Fetal_Skin_Upper_Back	1.65051	0.027513	0.501086	0.227337	0.055507	0.946666	38	59521	119	796098	541	UW.Fibroblasts_Fetal_Skin_Upper_Back.ChromatinAccessibility.H-24259.DS19706.twopass.merge150.wgt10.zgt2.wig	fibroblast	hotspots	Hotspots
1e-05	Fetal_Renal_Cortex_Right	1.75617	0.000126	0.563137	0.14685	0.27531	0.850964	77	29455	375	796098	783	UW.Fetal_Renal_Cortex_Right.ChromatinAccessibility.H-24232.DS19254.hotspot.twopass.fdr0.01.merge.pks.wig	fetal_renal_cortex	peaks	Peaks
1e-08	Fetal_Muscle_Trunk	1.77747	0.027559	0.575189	0.261033	0.063564	1.08681	22	25097	119	796098	762	UW.Fetal_Muscle_Trunk.ChromatinAccessibility.H-24507.DS20544.hotspot.twopass.fdr0.01.merge.pks.wig	fetal_muscle,_trunk	peaks	Peaks
1e-05	HeLa-S3	2.01561	0.000126	0.700922	0.182825	0.342584	1.05926	40	11558	375	796098	989	seg_TSS_helas3	cervix	TSS	Chromatin_States
1e-08	Fetal_Stomach	1.64132	0.027648	0.495503	0.224999	0.054505	0.936502	39	59485	119	796098	508	UW.Fetal_Stomach.ChromatinAccessibility.H-23887.DS17659.twopass.merge150.wgt10.zgt2.wig	fetal_stomach	hotspots	Hotspots
1e-05	HPDE6-E6E7	1.88829	0.000128	0.635674	0.165937	0.310438	0.96091	52	16332	375	796098	270	wgEncodeOpenChromDnaseHpde6e6e7AlnAllReps.30000000.hotspot.twopass.fdr0.01.merge.pks.bed	pancreatic_duct	peaks	Peaks
1e-08	Fibroblasts_Fetal_Skin_Quadriceps_Right	1.64527	0.027808	0.497902	0.22632	0.054314	0.94149	39	59536	119	796098	537	UW.Fibroblasts_Fetal_Skin_Quadriceps_Right.ChromatinAccessibility.H-24259.DS19948.twopass.merge150.wgt10.zgt2.wig	fibroblast	hotspots	Hotspots
1e-05	Fetal_Adrenal_Gland	1.64519	0.000129	0.497856	0.13002	0.243016	0.752695	131	71446	375	796098	315	UW.Fetal_Adrenal_Gland.ChromatinAccessibility.H-24409.DS20343.twopass.merge150.wgt10.zgt2.wig	fetal_adrenal_gland	hotspots	Hotspots
1e-08	HPDE6-E6E7	1.64181	0.027811	0.4958	0.22537	0.054075	0.937526	37	57485	119	796098	145	wgEncodeOpenChromDnaseHpde6e6e7AlnAllReps.30000000.twopass.merge150.wgt10.zgt2.wig	pancreatic_duct	hotspots	Hotspots
1e-05	NHLF	1.88406	0.000136	0.633431	0.166046	0.307981	0.958881	55	17720	375	796098	36	NHLF_footprints.txt	lung	footprints	Footprints
1e-08	Fetal_Kidney_Right	1.7477	0.027852	0.558301	0.253846	0.060762	1.05584	25	28133	119	796098	678	UW.Fetal_Kidney_Right.ChromatinAccessibility.H-23435.DS15651.hotspot.twopass.fdr0.01.merge.pks.wig	fetal_kidney	peaks	Peaks
1e-05	All	1.713	0.000139	0.538244	0.141254	0.261387	0.815102	244	210232	375	796098	237	multi-tissue.master.ntypes.simple.hg19.bed	multi-tissue	peaks	Peaks
1e-08	HeLa-S3	0.653088	0.028223	-0.42604	0.19417	-0.80662	-0.04547	73	575938	119	796098	977	seg_REPRESSED_helas3	cervix	REPRESSED	Chromatin_States
1e-05	Fetal_Lung_Left	1.80153	0.000142	0.588634	0.154727	0.285368	0.891899	63	22807	375	796098	702	UW.Fetal_Lung_Left.ChromatinAccessibility.H-23914.DS17739.hotspot.twopass.fdr0.01.merge.pks.wig	fetal_lung	peaks	Peaks
1e-08	Fetal_Lung	1.62476	0.028271	0.485358	0.22127	0.051668	0.919048	42	70997	119	796098	389	UW.Fetal_Lung.ChromatinAccessibility.H-23266.DS14724.twopass.merge150.wgt10.zgt2.wig	fetal_lung	hotspots	Hotspots
1e-05	Fetal_Renal_Pelvis	1.64385	0.000142	0.497043	0.130664	0.240942	0.753144	112	56416	375	796098	488	UW.Fetal_Renal_Pelvis.ChromatinAccessibility.H-24005.DS18088.twopass.merge150.wgt10.zgt2.wig	fetal_renal_pelvis	hotspots	Hotspots
1e-08	Fetal_Renal_Cortex	1.61522	0.028373	0.479475	0.218729	0.050765	0.908184	49	88752	119	796098	475	UW.Fetal_Renal_Cortex.ChromatinAccessibility.H-24078.DS18428.twopass.merge150.wgt10.zgt2.wig	fetal_renal_cortex	hotspots	Hotspots
1e-05	Fetal_Renal_Cortex	1.61913	0.000145	0.481889	0.126824	0.233313	0.730464	149	88752	375	796098	475	UW.Fetal_Renal_Cortex.ChromatinAccessibility.H-24078.DS18428.twopass.merge150.wgt10.zgt2.wig	fetal_renal_cortex	hotspots	Hotspots
1e-08	Fibroblasts_Fetal_Skin_Biceps_Right	1.66464	0.028617	0.509609	0.232834	0.053255	0.965964	35	49802	119	796098	532	UW.Fibroblasts_Fetal_Skin_Biceps_Right.ChromatinAccessibility.H-24259.DS19745.twopass.merge150.wgt10.zgt2.wig	fibroblast	hotspots	Hotspots
1e-05	Fetal_Muscle_Back	1.61878	0.000148	0.481674	0.126924	0.232903	0.730446	133	77890	375	796098	447	UW.Fetal_Muscle_Back.ChromatinAccessibility.H-24409.DS20244.twopass.merge150.wgt10.zgt2.wig	fetal_muscle	hotspots	Hotspots
1e-08	AG10803	1.8311	0.02866	0.604916	0.276454	0.063066	1.14677	18	19315	119	796098	172	AG10803-DS12384.hotspot.twopass.fdr0.01.merge.pks.bed	skin	peaks	Peaks
1e-05	Fetal_Muscle_Lower_Limb_Skeletal	1.59686	0.000151	0.468039	0.123496	0.225988	0.71009	155	104929	375	796098	460	UW.Fetal_Muscle_Lower_Limb_Skeletal.ChromatinAccessibility.H-24042.DS18174.twopass.merge150.wgt10.zgt2.wig	fetal_muscle,_lower_limb	hotspots	Hotspots
1e-08	Fetal_Intestine_Large	1.77197	0.028721	0.572094	0.261553	0.059451	1.08474	21	23337	119	796098	640	UW.Fetal_Intestine_Large.ChromatinAccessibility.H-23604.DS16563.hotspot.twopass.fdr0.01.merge.pks.wig	fetal_intestine,_large	peaks	Peaks
1e-05	Fibroblasts_Fetal_Skin_Upper_Back	1.82342	0.000151	0.600714	0.158548	0.28996	0.911468	64	21609	375	796098	839	UW.Fibroblasts_Fetal_Skin_Upper_Back.ChromatinAccessibility.H-24259.DS19696.hotspot.twopass.fdr0.01.merge.pks.wig	fibroblast	peaks	Peaks
1e-08	Fibroblasts_Fetal_Skin_Back	1.81066	0.028821	0.593692	0.271597	0.061363	1.12602	20	21437	119	796098	828	UW.Fibroblasts_Fetal_Skin_Back.ChromatinAccessibility.H-24218.DS19233.hotspot.twopass.fdr0.01.merge.pks.wig	fibroblast	peaks	Peaks
1e-05	Fetal_Lung_Left	1.61339	0.000158	0.478336	0.126608	0.230184	0.726488	142	85997	375	796098	405	UW.Fetal_Lung_Left.ChromatinAccessibility.H-24005.DS17959.twopass.merge150.wgt10.zgt2.wig	fetal_lung	hotspots	Hotspots
1e-08	Fetal_Renal_Pelvis_Right	1.61487	0.029247	0.479253	0.219827	0.048392	0.910114	45	77178	119	796098	499	UW.Fetal_Renal_Pelvis_Right.ChromatinAccessibility.H-24232.DS19235.twopass.merge150.wgt10.zgt2.wig	fetal_renal_pelvis	hotspots	Hotspots
1e-05	Fetal_Muscle_Arm	1.62837	0.000161	0.48758	0.129217	0.234314	0.740846	121	67553	375	796098	424	UW.Fetal_Muscle_Arm.ChromatinAccessibility.H-24078.DS18379.twopass.merge150.wgt10.zgt2.wig	fetal_muscle	hotspots	Hotspots
1e-08	PanIslets	1.59534	0.029466	0.467084	0.214535	0.046595	0.887574	46	85435	119	796098	157	wgEncodeOpenChromDnasePanisletsAlnAllReps.30000000.twopass.merge150.wgt10.zgt2.wig	pancreas	hotspots	Hotspots
1e-05	Fetal_Stomach	1.7935	0.000161	0.584168	0.154817	0.280727	0.887609	61	22613	375	796098	810	UW.Fetal_Stomach.ChromatinAccessibility.H-24005.DS17963.hotspot.twopass.fdr0.01.merge.pks.wig	fetal_stomach	peaks	Peaks
1e-08	HFF-Myc	1.62666	0.029534	0.486529	0.223559	0.048353	0.924705	41	68768	119	796098	78	HFF_MyC-DS15079.twopass.merge150.wgt10.zgt2.wig	foreskin	hotspots	Hotspots
1e-05	CD20_Primary_Cells	1.62856	0.000164	0.487694	0.129376	0.234117	0.741271	126	68416	375	796098	298	UW.CD20_Primary_Cells.ChromatinAccessibility.RO_01778.DS17371.twopass.merge150.wgt10.zgt2.wig	blood	hotspots	Hotspots
1e-08	Fetal_Lung_Left	1.78022	0.029594	0.57674	0.265109	0.057127	1.09635	20	22807	119	796098	702	UW.Fetal_Lung_Left.ChromatinAccessibility.H-23914.DS17739.hotspot.twopass.fdr0.01.merge.pks.wig	fetal_lung	peaks	Peaks
1e-05	Fetal_Muscle_Trunk	1.75968	0.000164	0.56513	0.149964	0.271201	0.859059	71	27002	375	796098	760	UW.Fetal_Muscle_Trunk.ChromatinAccessibility.H-23941.DS17827.hotspot.twopass.fdr0.01.merge.pks.wig	fetal_muscle,_trunk	peaks	Peaks
1e-08	Fetal_Renal_Cortex_Left	1.60105	0.029614	0.470657	0.216373	0.046567	0.894747	50	93688	119	796098	478	UW.Fetal_Renal_Cortex_Left.ChromatinAccessibility.H-23871.DS17550.twopass.merge150.wgt10.zgt2.wig	fetal_renal_cortex	hotspots	Hotspots
1e-05	Fetal_Lung	1.6171	0.000167	0.480633	0.127659	0.230422	0.730844	139	84565	375	796098	394	UW.Fetal_Lung.ChromatinAccessibility.H-23399.DS15461.twopass.merge150.wgt10.zgt2.wig	fetal_lung	hotspots	Hotspots
1e-08	Fetal_Heart	1.76582	0.029714	0.568616	0.261566	0.055945	1.08129	21	24918	119	796098	631	UW.Fetal_Heart.ChromatinAccessibility.H-23524.DS16146.hotspot.twopass.fdr0.01.merge.pks.wig	fetal_heart	peaks	Peaks
1e-05	Fetal_Muscle_Back	1.59549	0.000167	0.467179	0.124096	0.223951	0.710407	157	105795	375	796098	437	UW.Fetal_Muscle_Back.ChromatinAccessibility.H-24005.DS18083.twopass.merge150.wgt10.zgt2.wig	fetal_muscle	hotspots	Hotspots
1e-08	HSMM	1.84113	0.029941	0.610378	0.281168	0.059288	1.16147	19	18548	119	796098	28	HSMM_footprints.txt	muscle	footprints	Footprints
1e-05	Fetal_Intestine_Large	1.61614	0.000169	0.480042	0.127611	0.229924	0.73016	133	74132	375	796098	341	UW.Fetal_Intestine_Large.ChromatinAccessibility.H-23604.DS16563.twopass.merge150.wgt10.zgt2.wig	fetal_intestine,_large	hotspots	Hotspots
1e-08	Fetal_Renal_Cortex_Left	1.71276	0.030027	0.538105	0.248006	0.052014	1.0242	26	32111	119	796098	780	UW.Fetal_Renal_Cortex_Left.ChromatinAccessibility.H-24232.DS19257.hotspot.twopass.fdr0.01.merge.pks.wig	fetal_renal_cortex	peaks	Peaks
1e-05	NHDF-neo	1.6477	0.000171	0.499383	0.132887	0.238924	0.759842	111	56066	375	796098	116	NHDF_Neo-DS11923.twopass.merge150.wgt10.zgt2.wig	skin	hotspots	Hotspots
1e-08	Fetal_Muscle_Arm	1.75062	0.030127	0.55997	0.25824	0.05382	1.06612	23	27220	119	796098	731	UW.Fetal_Muscle_Arm.ChromatinAccessibility.H-24259.DS19295.hotspot.twopass.fdr0.01.merge.pks.wig	fetal_muscle	peaks	Peaks
1e-05	Fetal_Muscle_Trunk	1.60503	0.000174	0.473141	0.126047	0.226088	0.720194	137	85340	375	796098	462	UW.Fetal_Muscle_Trunk.ChromatinAccessibility.H-24409.DS20242.twopass.merge150.wgt10.zgt2.wig	fetal_muscle,_trunk	hotspots	Hotspots
1e-08	Fibroblasts_Fetal_Skin_Abdomen	1.63899	0.030332	0.494083	0.228137	0.046934	0.941232	37	57948	119	796098	528	UW.Fibroblasts_Fetal_Skin_Abdomen.ChromatinAccessibility.H-24259.DS19561.twopass.merge150.wgt10.zgt2.wig	fibroblast	hotspots	Hotspots
1e-05	Fetal_Renal_Pelvis	1.61124	0.000177	0.477003	0.127208	0.227675	0.726332	136	78689	375	796098	489	UW.Fetal_Renal_Pelvis.ChromatinAccessibility.H-24078.DS18431.twopass.merge150.wgt10.zgt2.wig	fetal_renal_pelvis	hotspots	Hotspots
1e-08	T-47D	1.8324	0.030743	0.605625	0.280333	0.056173	1.15508	17	17301	119	796098	286	wgEncodeOpenChromDnaseT47dAlnAllReps.30000000.hotspot.twopass.fdr0.01.merge.pks.bed	breast	peaks	Peaks
1e-05	Fetal_Intestine_Small	1.62694	0.00018	0.486698	0.129938	0.232019	0.741376	122	63463	375	796098	364	UW.Fetal_Intestine_Small.ChromatinAccessibility.H-23914.DS17763.twopass.merge150.wgt10.zgt2.wig	fetal_intestine,_small	hotspots	Hotspots
1e-08	Fetal_Intestine_Small	1.60722	0.031161	0.474508	0.220188	0.042939	0.906077	41	69317	119	796098	358	UW.Fetal_Intestine_Small.ChromatinAccessibility.H-23744.DS17092.twopass.merge150.wgt10.zgt2.wig	fetal_intestine,_small	hotspots	Hotspots
1e-05	Fetal_Lung_Left	1.60928	0.000185	0.475787	0.12726	0.226358	0.725216	136	82003	375	796098	396	UW.Fetal_Lung_Left.ChromatinAccessibility.H-23435.DS15637.twopass.merge150.wgt10.zgt2.wig	fetal_lung	hotspots	Hotspots
1e-08	H1_Derived_Mesenchymal_Stem_Cells	1.7756	0.031344	0.574139	0.266709	0.05139	1.09689	20	22394	119	796098	848	UW.H1_Derived_Mesenchymal_Stem_Cells.ChromatinAccessibility.DS21042.hotspot.twopass.fdr0.01.merge.pks.wig	es_cell	peaks	Peaks
1e-05	HMVEC-LLy	2.00516	0.00019	0.695726	0.186395	0.330391	1.06106	38	10695	375	796098	23	HMVEC-LLy_footprints.txt	blood_vessel	footprints	Footprints
1e-08	Fetal_Stomach	1.6257	0.032149	0.485937	0.226803	0.041404	0.93047	38	57028	119	796098	509	UW.Fetal_Stomach.ChromatinAccessibility.H-23914.DS17750.twopass.merge150.wgt10.zgt2.wig	fetal_stomach	hotspots	Hotspots
1e-05	NH-A	2.00357	0.000194	0.694929	0.186498	0.329393	1.06047	37	11601	375	796098	33	NH-A_footprints.txt	nervous	footprints	Footprints
1e-08	Fetal_Lung_Right	1.72245	0.032461	0.543746	0.254243	0.045429	1.04206	23	28111	119	796098	709	UW.Fetal_Lung_Right.ChromatinAccessibility.H-23640.DS16790.hotspot.twopass.fdr0.01.merge.pks.wig	fetal_lung	peaks	Peaks
1e-05	PanIsletD	1.60447	0.000196	0.472796	0.126945	0.223983	0.721608	146	84188	375	796098	156	wgEncodeOpenChromDnasePanisdAlnAllReps.30000000.twopass.merge150.wgt10.zgt2.wig	pancreas	hotspots	Hotspots
1e-08	Fetal_Lung	1.59279	0.032565	0.465489	0.217782	0.038636	0.892342	46	84615	119	796098	386	UW.Fetal_Lung.ChromatinAccessibility.H-22934B.DS13507.twopass.merge150.wgt10.zgt2.wig	fetal_lung	hotspots	Hotspots
1e-05	HMVEC-dLy-Ad	1.88813	0.0002	0.635584	0.170892	0.300636	0.970532	46	15065	375	796098	211	HMVEC_dLyAd-DS13261.hotspot.twopass.fdr0.01.merge.pks.bed	blood_vessel	peaks	Peaks
1e-08	ProgFib	1.74384	0.033148	0.556089	0.26104	0.044451	1.06773	22	23914	119	796098	284	wgEncodeOpenChromDnaseProgfibAlnAllReps.30000000.hotspot.twopass.fdr0.01.merge.pks.bed	skin	peaks	Peaks
1e-05	Fetal_Lung_Right	1.60516	0.000201	0.47322	0.127294	0.223724	0.722717	138	79712	375	796098	413	UW.Fetal_Lung_Right.ChromatinAccessibility.H-23887.DS17670.twopass.merge150.wgt10.zgt2.wig	fetal_lung	hotspots	Hotspots
1e-08	WI-38	1.63763	0.033355	0.493249	0.231814	0.038893	0.947604	34	49308	119	796098	164	WI_38-DS14315.twopass.merge150.wgt10.zgt2.wig	embryonic_lung	hotspots	Hotspots
1e-05	Fetal_Muscle_Leg	1.78307	0.000204	0.578339	0.155702	0.273164	0.883514	65	24077	375	796098	747	UW.Fetal_Muscle_Leg.ChromatinAccessibility.H-23808.DS17429.hotspot.twopass.fdr0.01.merge.pks.wig	fetal_muscle	peaks	Peaks
1e-08	Fetal_Heart	1.58301	0.033449	0.459329	0.215987	0.035994	0.882664	44	84186	119	796098	336	UW.Fetal_Heart.ChromatinAccessibility.H-23663.DS16819.twopass.merge150.wgt10.zgt2.wig	fetal_heart	hotspots	Hotspots
1e-05	Fetal_Lung	1.61949	0.000205	0.482115	0.129836	0.227635	0.736594	122	68109	375	796098	392	UW.Fetal_Lung.ChromatinAccessibility.H-23284.DS14820.twopass.merge150.wgt10.zgt2.wig	fetal_lung	hotspots	Hotspots
1e-08	Fibrobl	1.57362	0.033864	0.453379	0.213688	0.034551	0.872207	50	94622	119	796098	133	wgEncodeOpenChromDnaseFibroblAlnAllReps.30000000.twopass.merge150.wgt10.zgt2.wig	skin	hotspots	Hotspots
1e-05	Fetal_Lung_Left	1.5935	0.000205	0.46593	0.125506	0.219939	0.711921	144	87255	375	796098	398	UW.Fetal_Lung_Left.ChromatinAccessibility.H-23640.DS18170.twopass.merge150.wgt10.zgt2.wig	fetal_lung	hotspots	Hotspots
1e-08	Fetal_Intestine_Small	1.60746	0.033979	0.474653	0.22386	0.035888	0.913418	40	66335	119	796098	366	UW.Fetal_Intestine_Small.ChromatinAccessibility.H-24111.DS18495.twopass.merge150.wgt10.zgt2.wig	fetal_intestine,_small	hotspots	Hotspots
1e-05	Fetal_Lung_Left	1.6049	0.000206	0.473062	0.127453	0.223254	0.722869	137	84479	375	796098	397	UW.Fetal_Lung_Left.ChromatinAccessibility.H-23604.DS16570.twopass.merge150.wgt10.zgt2.wig	fetal_lung	hotspots	Hotspots
1e-08	PrEC	1.79969	0.034096	0.587614	0.277315	0.044076	1.13115	18	19319	119	796098	246	PrEC-DS12098.hg19.hotspot.twopass.fdr0.01.merge.pks.bed	prostate	peaks	Peaks
1e-05	HRE	1.64111	0.000208	0.495373	0.133546	0.233623	0.757123	116	55719	375	796098	98	HRE-DS10641.twopass.merge150.wgt10.zgt2.wig	epithelium	hotspots	Hotspots
1e-08	Fetal_Heart	1.72207	0.034743	0.543525	0.257431	0.038961	1.04809	22	27227	119	796098	636	UW.Fetal_Heart.ChromatinAccessibility.H-23744.DS19431.hotspot.twopass.fdr0.01.merge.pks.wig	fetal_heart	peaks	Peaks
1e-05	HeLa-S3	1.70641	0.000208	0.534394	0.144069	0.252019	0.816768	81	32518	375	796098	1001	tfbs_helas3	cervix	tfbs	TFBS
1e-08	pHTE	1.57434	0.034912	0.453834	0.21515	0.032139	0.875528	48	93226	119	796098	158	wgEncodeOpenChromDnasePhteAlnAllReps.30000000.twopass.merge150.wgt10.zgt2.wig	epithelium	hotspots	Hotspots
1e-05	HESC	1.70898	0.000208	0.535896	0.144483	0.25271	0.819082	73	31112	375	796098	199	HESC-all.fdr0.01.bed	es_cell	peaks	Peaks
1e-08	Penis_Foreskin_Melanocyte_Primary_Cells	1.7754	0.035328	0.574024	0.272749	0.039435	1.10861	19	21083	119	796098	887	UW.Penis_Foreskin_Melanocyte_Primary_Cells.ChromatinAccessibility.skin01.DS18590.hotspot.twopass.fdr0.01.merge.pks.wig	skin	peaks	Peaks
1e-05	HUVEC	0.66215	0.000208	-0.41226	0.11116	-0.63014	-0.19439	229	565830	375	796098	979	seg_REPRESSED_huvec	blood_vessel	REPRESSED	Chromatin_States
1e-08	Fibroblasts_Fetal_Skin_Upper_Back	1.73814	0.035589	0.552815	0.263045	0.037246	1.06838	21	25344	119	796098	840	UW.Fibroblasts_Fetal_Skin_Upper_Back.ChromatinAccessibility.H-24259.DS19706.hotspot.twopass.fdr0.01.merge.pks.wig	fibroblast	peaks	Peaks
1e-05	SAEC	1.64207	0.00021	0.495958	0.133813	0.233684	0.758232	115	55203	375	796098	124	SAEC-DS10518.twopass.merge150.wgt10.zgt2.wig	epithelium	hotspots	Hotspots
1e-08	HUVEC	1.72205	0.035931	0.543518	0.259102	0.035679	1.05136	21	28379	119	796098	937	H3K4me3_huvec	blood_vessel	H3K4me3	Histone_Modifications
1e-05	Fibroblasts_Fetal_Skin_Quadriceps_Right	1.77917	0.000214	0.576147	0.15566	0.271054	0.88124	65	23409	375	796098	836	UW.Fibroblasts_Fetal_Skin_Quadriceps_Right.ChromatinAccessibility.H-24259.DS19948.hotspot.twopass.fdr0.01.merge.pks.wig	fibroblast	peaks	Peaks
1e-08	Fetal_Kidney_Right	1.57781	0.036192	0.456039	0.217704	0.029339	0.882739	45	80136	119	796098	382	UW.Fetal_Kidney_Right.ChromatinAccessibility.H-23758.DS17144.twopass.merge150.wgt10.zgt2.wig	fetal_kidney	hotspots	Hotspots
1e-05	Fetal_Stomach	1.78866	0.000216	0.581468	0.157177	0.273401	0.889534	62	21679	375	796098	807	UW.Fetal_Stomach.ChromatinAccessibility.H-23887.DS17659.hotspot.twopass.fdr0.01.merge.pks.wig	fetal_stomach	peaks	Peaks
1e-08	Fetal_Muscle_Arm	1.6229	0.036299	0.484215	0.231287	0.030892	0.937537	35	51759	119	796098	718	UW.Fetal_Muscle_Arm.ChromatinAccessibility.H-23914.DS17765.hotspot.twopass.fdr0.01.merge.pks.wig	fetal_muscle	peaks	Peaks
1e-05	HPdLF	1.63598	0.000219	0.492244	0.133185	0.231202	0.753286	109	54768	375	796098	95	HPdLF-DS13573.twopass.merge150.wgt10.zgt2.wig	epithelium	hotspots	Hotspots
1e-08	NA	1.8492	0.037533	0.614751	0.295565	0.035444	1.19406	15	16128	119	796098	889	exon	NA	Exon	Genic
1e-05	HTR8svn	1.87267	0.000219	0.627364	0.16975	0.294654	0.960075	48	15163	375	796098	271	wgEncodeOpenChromDnaseHtr8AlnAllReps.30000000.hotspot.twopass.fdr0.01.merge.pks.bed	blastula	peaks	Peaks
1e-08	Fetal_Intestine_Large	1.75288	0.0381	0.561262	0.270648	0.030792	1.09173	20	20831	119	796098	649	UW.Fetal_Intestine_Large.ChromatinAccessibility.H-23941.DS17785.hotspot.twopass.fdr0.01.merge.pks.wig	fetal_intestine,_large	peaks	Peaks
1e-05	HCM	1.78481	0.000223	0.579311	0.15693	0.271729	0.886893	63	21694	375	796098	192	HCM-DS12599.hotspot.twopass.fdr0.01.merge.pks.bed	heart	peaks	Peaks
1e-08	Fibroblasts_Fetal_Skin_Biceps_Left	1.61391	0.038378	0.478661	0.231148	0.025611	0.931711	35	53832	119	796098	530	UW.Fibroblasts_Fetal_Skin_Biceps_Left.ChromatinAccessibility.H-24259.DS19857.twopass.merge150.wgt10.zgt2.wig	fibroblast	hotspots	Hotspots
1e-05	HeLa-S3	1.68757	0.000225	0.523288	0.141839	0.245284	0.801293	73	53664	375	796098	919	H3K36me3_helas3	cervix	H3K36me3	Histone_Modifications
1e-08	HepG2	1.73902	0.038674	0.553322	0.26761	0.028806	1.07784	20	24994	119	796098	903	H2AFZ_hepg2	liver	H2AFZ	Histone_Modifications
1e-05	Fetal_Renal_Pelvis_Left	1.59527	0.000227	0.467041	0.126659	0.218789	0.715293	135	78397	375	796098	494	UW.Fetal_Renal_Pelvis_Left.ChromatinAccessibility.H-24169.DS18964.twopass.merge150.wgt10.zgt2.wig	fetal_renal_pelvis	hotspots	Hotspots
1e-08	Fetal_Renal_Pelvis_Right	1.57132	0.03873	0.451915	0.218629	0.023402	0.880427	44	77097	119	796098	498	UW.Fetal_Renal_Pelvis_Right.ChromatinAccessibility.H-24169.DS18961.twopass.merge150.wgt10.zgt2.wig	fetal_renal_pelvis	hotspots	Hotspots
1e-05	Fetal_Kidney	1.77312	0.000233	0.572739	0.155633	0.267699	0.877779	63	22871	375	796098	671	UW.Fetal_Kidney.ChromatinAccessibility.H-23914.DS17753.hotspot.twopass.fdr0.01.merge.pks.wig	fetal_kidney	peaks	Peaks
1e-08	Fetal_Intestine_Small	1.719	0.03876	0.54174	0.262125	0.027975	1.05551	21	24236	119	796098	655	UW.Fetal_Intestine_Small.ChromatinAccessibility.H-23663.DS16822.hotspot.twopass.fdr0.01.merge.pks.wig	fetal_intestine,_small	peaks	Peaks
1e-05	NHDF-Ad	1.61867	0.000238	0.481607	0.131069	0.224711	0.738502	118	62833	375	796098	115	NHDF_Ad-DS12863.twopass.merge150.wgt10.zgt2.wig	skin	hotspots	Hotspots
1e-08	Fetal_Renal_Pelvis_Left	1.56764	0.039182	0.44957	0.217998	0.022295	0.876845	46	83452	119	796098	495	UW.Fetal_Renal_Pelvis_Left.ChromatinAccessibility.H-24232.DS19238.twopass.merge150.wgt10.zgt2.wig	fetal_renal_pelvis	hotspots	Hotspots
1e-05	Fibroblasts_Fetal_Skin_Biceps_Left	1.6363	0.000244	0.492436	0.134245	0.229316	0.755556	107	52973	375	796098	531	UW.Fibroblasts_Fetal_Skin_Biceps_Left.ChromatinAccessibility.H-24259.DS19867.twopass.merge150.wgt10.zgt2.wig	fibroblast	hotspots	Hotspots
1e-08	Fetal_Heart	1.71131	0.03969	0.537259	0.261191	0.025325	1.04919	22	25645	119	796098	633	UW.Fetal_Heart.ChromatinAccessibility.H-23604.DS16582.hotspot.twopass.fdr0.01.merge.pks.wig	fetal_heart	peaks	Peaks
1e-05	Fetal_Renal_Pelvis_Right	1.58234	0.000244	0.458907	0.12511	0.213691	0.704122	143	90468	375	796098	496	UW.Fetal_Renal_Pelvis_Right.ChromatinAccessibility.H-23871.DS17548.twopass.merge150.wgt10.zgt2.wig	fetal_renal_pelvis	hotspots	Hotspots
1e-08	Breast_vHMEC	1.74595	0.040858	0.557296	0.27252	0.023156	1.09143	19	20740	119	796098	590	UW.Breast_vHMEC.ChromatinAccessibility.RM035.DS18406.hotspot.twopass.fdr0.01.merge.pks.wig	breast	peaks	Peaks
1e-05	HCPEpiC	1.88518	0.000245	0.634021	0.172865	0.295205	0.972838	47	14971	375	796098	14	HCPEpiC_footprints.txt	epithelium	footprints	Footprints
1e-08	Fetal_Muscle_Back	1.56486	0.040934	0.447796	0.219057	0.018444	0.877147	44	80483	119	796098	445	UW.Fetal_Muscle_Back.ChromatinAccessibility.H-24279.DS19441.twopass.merge150.wgt10.zgt2.wig	fetal_muscle	hotspots	Hotspots
1e-05	Fetal_Muscle_Arm	1.69917	0.000252	0.53014	0.14483	0.246273	0.814007	81	33116	375	796098	721	UW.Fetal_Muscle_Arm.ChromatinAccessibility.H-24005.DS18080.hotspot.twopass.fdr0.01.merge.pks.wig	fetal_muscle	peaks	Peaks
1e-08	Fetal_Muscle_Leg	1.55905	0.041943	0.444079	0.218319	0.016175	0.871984	46	87292	119	796098	450	UW.Fetal_Muscle_Leg.ChromatinAccessibility.H-24089.DS18456.twopass.merge150.wgt10.zgt2.wig	fetal_muscle	hotspots	Hotspots
1e-05	HRGEC	1.86557	0.000253	0.623565	0.170402	0.289577	0.957553	49	15223	375	796098	223	HRGEC-DS13716.hotspot.twopass.fdr0.01.merge.pks.bed	kidney	peaks	Peaks
1e-08	Fetal_Muscle_Leg	1.56242	0.042271	0.446238	0.21973	0.015566	0.87691	44	80193	119	796098	458	UW.Fetal_Muscle_Leg.ChromatinAccessibility.H-24297.DS19643.twopass.merge150.wgt10.zgt2.wig	fetal_muscle	hotspots	Hotspots
1e-05	Fetal_Muscle_Leg	1.60192	0.000254	0.471206	0.128793	0.218772	0.723639	132	79586	375	796098	448	UW.Fetal_Muscle_Leg.ChromatinAccessibility.H-23808.DS17429.twopass.merge150.wgt10.zgt2.wig	fetal_muscle	hotspots	Hotspots
1e-08	Fetal_Lung_Right	1.54978	0.043205	0.43811	0.216701	0.013376	0.862845	46	89428	119	796098	415	UW.Fetal_Lung_Right.ChromatinAccessibility.H-24005.DS17954.twopass.merge150.wgt10.zgt2.wig	fetal_lung	hotspots	Hotspots
1e-05	HeLa-S3	1.66644	0.000256	0.510692	0.139678	0.236923	0.784461	76	55508	375	796098	940	H3K79me2_helas3	cervix	H3K79me2	Histone_Modifications
1e-08	Fetal_Lung_Left	1.55592	0.043267	0.442067	0.218724	0.013368	0.870765	46	85997	119	796098	405	UW.Fetal_Lung_Left.ChromatinAccessibility.H-24005.DS17959.twopass.merge150.wgt10.zgt2.wig	fetal_lung	hotspots	Hotspots
1e-05	Fetal_Intestine_Large	1.59825	0.000262	0.468911	0.128452	0.217144	0.720677	128	69611	375	796098	339	UW.Fetal_Intestine_Large.ChromatinAccessibility.H-23500.DS16027.twopass.merge150.wgt10.zgt2.wig	fetal_intestine,_large	hotspots	Hotspots
1e-08	Penis_Foreskin_Fibroblast_Primary_Cells	1.65638	0.043434	0.504634	0.249879	0.01487	0.994397	25	31528	119	796098	879	UW.Penis_Foreskin_Fibroblast_Primary_Cells.ChromatinAccessibility.skin01.DS18224.hotspot.twopass.fdr0.01.merge.pks.wig	fibroblast	peaks	Peaks
1e-05	Fibrobl	1.56941	0.00027	0.450701	0.123718	0.208214	0.693188	150	94622	375	796098	133	wgEncodeOpenChromDnaseFibroblAlnAllReps.30000000.twopass.merge150.wgt10.zgt2.wig	skin	hotspots	Hotspots
1e-08	Fetal_Muscle_Back	1.55272	0.043523	0.440009	0.217971	0.012786	0.867232	48	90781	119	796098	446	UW.Fetal_Muscle_Back.ChromatinAccessibility.H-24297.DS19648.twopass.merge150.wgt10.zgt2.wig	fetal_muscle	hotspots	Hotspots
1e-05	IMR90	1.77544	0.000272	0.574051	0.157669	0.26502	0.883082	64	21612	375	796098	856	UW.IMR90.ChromatinAccessibility.DS13229.hotspot.twopass.fdr0.01.merge.pks.wig	lung	peaks	Peaks
1e-08	Fetal_Lung_Left	1.55181	0.043609	0.439422	0.217769	0.012594	0.866249	46	85802	119	796098	399	UW.Fetal_Lung_Left.ChromatinAccessibility.H-23744.DS17105.twopass.merge150.wgt10.zgt2.wig	fetal_lung	hotspots	Hotspots
1e-05	Fetal_Lung	1.59182	0.000273	0.464877	0.127712	0.214562	0.715193	137	85063	375	796098	387	UW.Fetal_Lung.ChromatinAccessibility.H-23090.DS13985.twopass.merge150.wgt10.zgt2.wig	fetal_lung	hotspots	Hotspots
1e-08	Fibroblasts_Fetal_Skin_Upper_Back	1.59597	0.043701	0.467483	0.231777	0.013199	0.921766	36	53182	119	796098	540	UW.Fibroblasts_Fetal_Skin_Upper_Back.ChromatinAccessibility.H-24259.DS19696.twopass.merge150.wgt10.zgt2.wig	fibroblast	hotspots	Hotspots
1e-05	HA-sp	1.80022	0.000274	0.587907	0.161551	0.271268	0.904547	58	20138	375	796098	188	HAsp-DS14790.hotspot.twopass.fdr0.01.merge.pks.bed	spinal_cord	peaks	Peaks
1e-08	Fetal_Kidney	1.71544	0.044168	0.539668	0.26816	0.014075	1.06526	20	22871	119	796098	671	UW.Fetal_Kidney.ChromatinAccessibility.H-23914.DS17753.hotspot.twopass.fdr0.01.merge.pks.wig	fetal_kidney	peaks	Peaks
1e-05	HRE	1.78312	0.000276	0.578366	0.159023	0.26668	0.890051	61	21059	375	796098	222	HRE-DS10641.hotspot.twopass.fdr0.01.merge.pks.bed	epithelium	peaks	Peaks
1e-08	Urothelia	1.75864	0.044286	0.564542	0.280676	0.014418	1.11467	17	18171	119	796098	287	wgEncodeOpenChromDnaseUrotsaAlnAllReps.30000000.hotspot.twopass.fdr0.01.merge.pks.bed	urothelium	peaks	Peaks
1e-05	Penis_Foreskin_Fibroblast_Primary_Cells	1.73512	0.000277	0.551077	0.151584	0.253973	0.848181	70	25433	375	796098	881	UW.Penis_Foreskin_Fibroblast_Primary_Cells.ChromatinAccessibility.skin02.DS18252.hotspot.twopass.fdr0.01.merge.pks.wig	fibroblast	peaks	Peaks
1e-08	Fetal_Muscle_Back	1.53984	0.044435	0.431676	0.214768	0.01073	0.852622	51	105795	119	796098	437	UW.Fetal_Muscle_Back.ChromatinAccessibility.H-24005.DS18083.twopass.merge150.wgt10.zgt2.wig	fetal_muscle	hotspots	Hotspots
1e-05	LNCaP	1.58173	0.000279	0.458521	0.126179	0.21121	0.705832	127	72002	375	796098	150	wgEncodeOpenChromDnaseLncapAndroAlnAllReps.30000000.twopass.merge150.wgt10.zgt2.wig	prostate	hotspots	Hotspots
1e-08	Fetal_Lung	1.67753	0.044648	0.517321	0.257636	0.012355	1.02229	22	27789	119	796098	688	UW.Fetal_Lung.ChromatinAccessibility.H-23266.DS14724.hotspot.twopass.fdr0.01.merge.pks.wig	fetal_lung	peaks	Peaks
1e-05	Fetal_Muscle_Back	1.5899	0.000289	0.463672	0.127911	0.212966	0.714379	130	74327	375	796098	436	UW.Fetal_Muscle_Back.ChromatinAccessibility.H-23964.DS17850.twopass.merge150.wgt10.zgt2.wig	fetal_muscle	hotspots	Hotspots
1e-08	HRE	1.58675	0.044855	0.46169	0.230153	0.010591	0.91279	38	55719	119	796098	98	HRE-DS10641.twopass.merge150.wgt10.zgt2.wig	epithelium	hotspots	Hotspots
1e-05	Fetal_Muscle_Back	1.57906	0.000291	0.456833	0.126085	0.209706	0.703959	140	90844	375	796098	440	UW.Fetal_Muscle_Back.ChromatinAccessibility.H-24111.DS18468.twopass.merge150.wgt10.zgt2.wig	fetal_muscle	hotspots	Hotspots
1e-08	HESC	1.64383	0.045913	0.497028	0.248988	0.009012	0.985045	24	31112	119	796098	199	HESC-all.fdr0.01.bed	es_cell	peaks	Peaks
1e-05	Fetal_Lung_Left	1.80534	0.000294	0.59075	0.163157	0.270962	0.910538	57	19230	375	796098	703	UW.Fetal_Lung_Left.ChromatinAccessibility.H-23964.DS17835.hotspot.twopass.fdr0.01.merge.pks.wig	fetal_lung	peaks	Peaks
1e-08	H1HESC	1.6617	0.046332	0.50784	0.254894	0.008248	1.00743	23	28686	119	796098	1000	tfbs_h1hesc	es_cell	tfbs	TFBS
1e-05	Fetal_Muscle_Leg	1.57402	0.000299	0.453634	0.125453	0.207747	0.699521	146	96041	375	796098	451	UW.Fetal_Muscle_Leg.ChromatinAccessibility.H-24111.DS18471.twopass.merge150.wgt10.zgt2.wig	fetal_muscle	hotspots	Hotspots
1e-08	Fetal_Adrenal_Gland	1.66823	0.047332	0.511763	0.258034	0.006016	1.01751	23	27576	119	796098	612	UW.Fetal_Adrenal_Gland.ChromatinAccessibility.H-22662.DS12528.hotspot.twopass.fdr0.01.merge.pks.wig	fetal_adrenal_gland	peaks	Peaks
1e-05	Fetal_Lung	1.58741	0.0003	0.462104	0.127806	0.211603	0.712604	134	78207	375	796098	385	UW.Fetal_Lung.ChromatinAccessibility.H-22727.DS12817.twopass.merge150.wgt10.zgt2.wig	fetal_lung	hotspots	Hotspots
1e-08	Fetal_Renal_Pelvis	1.54247	0.047375	0.433386	0.218558	0.005012	0.861759	47	84667	119	796098	490	UW.Fetal_Renal_Pelvis.ChromatinAccessibility.H-24259.DS19386.twopass.merge150.wgt10.zgt2.wig	fetal_renal_pelvis	hotspots	Hotspots
1e-05	Fetal_Intestine_Small	1.5847	0.000303	0.460394	0.12745	0.210591	0.710196	129	71915	375	796098	357	UW.Fetal_Intestine_Small.ChromatinAccessibility.H-23724.DS16975.twopass.merge150.wgt10.zgt2.wig	fetal_intestine,_small	hotspots	Hotspots
1e-08	K562	1.6946	0.047435	0.527446	0.266065	0.005958	1.04893	20	22745	119	796098	234	K562-all.fdr0.01.bed	blood	peaks	Peaks
1e-05	Fetal_Muscle_Leg	1.81718	0.000308	0.597286	0.165531	0.272846	0.921727	54	18213	375	796098	751	UW.Fetal_Muscle_Leg.ChromatinAccessibility.H-24143.DS18844.hotspot.twopass.fdr0.01.merge.pks.wig	fetal_muscle	peaks	Peaks
1e-08	PanIslets	1.70485	0.047665	0.533476	0.269385	0.005481	1.06147	19	21480	119	796098	282	wgEncodeOpenChromDnasePanisletsAlnAllReps.30000000.hotspot.twopass.fdr0.01.merge.pks.bed	pancreas	peaks	Peaks
1e-05	Fetal_Stomach	1.58247	0.000313	0.458989	0.12734	0.209402	0.708575	131	74883	375	796098	505	UW.Fetal_Stomach.ChromatinAccessibility.H-23589.DS16530.twopass.merge150.wgt10.zgt2.wig	fetal_stomach	hotspots	Hotspots
1e-08	HCFaa	1.73414	0.047763	0.55051	0.278109	0.005415	1.0956	19	19749	119	796098	190	HCFaa-DS13480.hotspot.twopass.fdr0.01.merge.pks.bed	heart	peaks	Peaks
1e-05	Fetal_Stomach	1.77028	0.000314	0.57114	0.158514	0.260453	0.881826	58	20433	375	796098	811	UW.Fetal_Stomach.ChromatinAccessibility.H-24078.DS18389.hotspot.twopass.fdr0.01.merge.pks.wig	fetal_stomach	peaks	Peaks
1e-08	LNCaP	1.62451	0.04812	0.485207	0.245511	0.004005	0.966409	28	34249	119	796098	235	LNCap-all.fdr0.01.bed	prostate	peaks	Peaks
1e-05	Fetal_Lung_Right	1.70906	0.00032	0.535945	0.148926	0.244049	0.82784	71	28111	375	796098	709	UW.Fetal_Lung_Right.ChromatinAccessibility.H-23640.DS16790.hotspot.twopass.fdr0.01.merge.pks.wig	fetal_lung	peaks	Peaks
1e-08	Fetal_Intestine_Large	1.70117	0.049575	0.531316	0.27058	0.000979	1.06165	20	21794	119	796098	652	UW.Fetal_Intestine_Large.ChromatinAccessibility.H-24111.DS18499.hotspot.twopass.fdr0.01.merge.pks.wig	fetal_intestine,_large	peaks	Peaks
1e-05	AG10803	1.79453	0.00032	0.584743	0.162509	0.266226	0.90326	57	19315	375	796098	172	AG10803-DS12384.hotspot.twopass.fdr0.01.merge.pks.bed	skin	peaks	Peaks
1e-08	Fetal_Renal_Pelvis_Left	1.53593	0.049738	0.429137	0.218701	0.000483	0.857791	44	78397	119	796098	494	UW.Fetal_Renal_Pelvis_Left.ChromatinAccessibility.H-24169.DS18964.twopass.merge150.wgt10.zgt2.wig	fetal_renal_pelvis	hotspots	Hotspots
1e-05	Fibroblasts_Fetal_Skin_Scalp	1.78519	0.000326	0.579526	0.161261	0.263454	0.895598	57	20306	375	796098	837	UW.Fibroblasts_Fetal_Skin_Scalp.ChromatinAccessibility.H-24259.DS19444.hotspot.twopass.fdr0.01.merge.pks.wig	fibroblast	peaks	Peaks
1e-08	Fetal_Renal_Cortex	1.53475	0.050323	0.428368	0.218867	-0.00061	0.857346	44	75547	119	796098	476	UW.Fetal_Renal_Cortex.ChromatinAccessibility.H-24259.DS19388.twopass.merge150.wgt10.zgt2.wig	fetal_renal_cortex	hotspots	Hotspots
1e-05	Fetal_Muscle_Arm	1.57446	0.000334	0.453915	0.126533	0.205909	0.70192	135	85528	375	796098	433	UW.Fetal_Muscle_Arm.ChromatinAccessibility.H-24272.DS19380.twopass.merge150.wgt10.zgt2.wig	fetal_muscle	hotspots	Hotspots
1e-08	Fetal_Muscle_Back	1.53507	0.050771	0.428578	0.2194	-0.00145	0.858602	44	77890	119	796098	447	UW.Fetal_Muscle_Back.ChromatinAccessibility.H-24409.DS20244.twopass.merge150.wgt10.zgt2.wig	fetal_muscle	hotspots	Hotspots
1e-05	SKMC	1.74663	0.000338	0.557686	0.155598	0.252714	0.862658	65	23840	375	796098	38	SKMC_footprints.txt	muscle	footprints	Footprints
1e-08	HFF	2.02432	0.051086	0.705236	0.361519	-0.00334	1.41381	9	7318	119	796098	17	HFF_footprints.txt	foreskin	footprints	Footprints
1e-05	BJ	1.62509	0.000341	0.48556	0.135549	0.219884	0.751237	101	50164	375	796098	50	BJ-DS10081.twopass.merge150.wgt10.zgt2.wig	skin	hotspots	Hotspots
1e-08	HUVEC	1.69712	0.051145	0.528934	0.271212	-0.00264	1.06051	20	22274	119	796098	1003	tfbs_huvec	blood_vessel	tfbs	TFBS
1e-05	Fetal_Lung_Right	1.57056	0.000344	0.451431	0.126102	0.20427	0.698591	141	85828	375	796098	411	UW.Fetal_Lung_Right.ChromatinAccessibility.H-23744.DS17101.twopass.merge150.wgt10.zgt2.wig	fetal_lung	hotspots	Hotspots
1e-08	HRCEpiC	1.56661	0.051207	0.448912	0.230242	-0.00236	0.900185	35	54163	119	796098	97	HRCE-DS10666.twopass.merge150.wgt10.zgt2.wig	epithelium	hotspots	Hotspots
1e-05	Fetal_Muscle_Arm	1.71895	0.000359	0.541713	0.151802	0.244181	0.839245	69	26598	375	796098	730	UW.Fetal_Muscle_Arm.ChromatinAccessibility.H-24244.DS19270.hotspot.twopass.fdr0.01.merge.pks.wig	fetal_muscle	peaks	Peaks
1e-08	H1_Derived_Neuronal_Progenitor_Cultured_Cells	0.40441	0.051855	-0.90533	0.465622	-1.81795	0.007295	5	19926	119	796098	850	UW.H1_Derived_Neuronal_Progenitor_Cultured_Cells.ChromatinAccessibility.DS20153.hotspot.twopass.fdr0.01.merge.pks.wig	es_cell	peaks	Peaks
1e-05	Fetal_Muscle_Arm	1.56779	0.000362	0.449666	0.126089	0.202532	0.6968	139	84090	375	796098	420	UW.Fetal_Muscle_Arm.ChromatinAccessibility.H-23941.DS17825.twopass.merge150.wgt10.zgt2.wig	fetal_muscle	hotspots	Hotspots
1e-08	Fetal_Muscle_Trunk	1.53105	0.05271	0.425954	0.219871	-0.00499	0.856901	42	74623	119	796098	461	UW.Fetal_Muscle_Trunk.ChromatinAccessibility.H-23941.DS17827.twopass.merge150.wgt10.zgt2.wig	fetal_muscle,_trunk	hotspots	Hotspots
1e-05	H1HESC	1.62395	0.000362	0.484862	0.135962	0.218376	0.751348	85	49082	375	796098	924	H3K4me1_h1hesc	es_cell	H3K4me1	Histone_Modifications
1e-08	Fibroblasts_Fetal_Skin_Quadriceps_Right	1.56588	0.052913	0.448448	0.231681	-0.00565	0.902541	35	52682	119	796098	536	UW.Fibroblasts_Fetal_Skin_Quadriceps_Right.ChromatinAccessibility.H-24259.DS19943.twopass.merge150.wgt10.zgt2.wig	fibroblast	hotspots	Hotspots
1e-05	Fetal_Lung_Left	1.72868	0.000363	0.547356	0.153522	0.246453	0.848258	66	24636	375	796098	701	UW.Fetal_Lung_Left.ChromatinAccessibility.H-23887.DS17674.hotspot.twopass.fdr0.01.merge.pks.wig	fetal_lung	peaks	Peaks
1e-08	Fetal_Renal_Cortex_Right	1.52857	0.053019	0.424331	0.219319	-0.00553	0.854196	50	94737	119	796098	482	UW.Fetal_Renal_Cortex_Right.ChromatinAccessibility.H-23871.DS17545.twopass.merge150.wgt10.zgt2.wig	fetal_renal_cortex	hotspots	Hotspots
1e-05	Fetal_Intestine_Small	1.58863	0.000367	0.462873	0.129924	0.208221	0.717524	124	65221	375	796098	360	UW.Fetal_Intestine_Small.ChromatinAccessibility.H-23769.DS17317.twopass.merge150.wgt10.zgt2.wig	fetal_intestine,_small	hotspots	Hotspots
1e-08	Fetal_Muscle_Back	1.53015	0.054072	0.425365	0.220824	-0.00745	0.858179	42	74327	119	796098	436	UW.Fetal_Muscle_Back.ChromatinAccessibility.H-23964.DS17850.twopass.merge150.wgt10.zgt2.wig	fetal_muscle	hotspots	Hotspots
1e-05	Fetal_Renal_Cortex	1.67179	0.000372	0.513894	0.144395	0.230879	0.796909	81	32902	375	796098	771	UW.Fetal_Renal_Cortex.ChromatinAccessibility.H-23833.DS17455.hotspot.twopass.fdr0.01.merge.pks.wig	fetal_renal_cortex	peaks	Peaks
1e-08	HeLa-S3	1.6139	0.054647	0.478656	0.249083	-0.00955	0.966858	26	32518	119	796098	1001	tfbs_helas3	cervix	tfbs	TFBS
1e-05	Fetal_Lung_Left	1.67793	0.000376	0.517562	0.145536	0.232312	0.802813	79	31637	375	796098	697	UW.Fetal_Lung_Left.ChromatinAccessibility.H-23640.DS18170.hotspot.twopass.fdr0.01.merge.pks.wig	fetal_lung	peaks	Peaks
1e-08	HPdLF	1.55614	0.054761	0.442207	0.230224	-0.00903	0.893447	35	54768	119	796098	95	HPdLF-DS13573.twopass.merge150.wgt10.zgt2.wig	epithelium	hotspots	Hotspots
1e-05	Fetal_Muscle_Arm	1.56967	0.000377	0.450867	0.126802	0.202334	0.6994	137	85956	375	796098	430	UW.Fetal_Muscle_Arm.ChromatinAccessibility.H-24218.DS19053.twopass.merge150.wgt10.zgt2.wig	fetal_muscle	hotspots	Hotspots
1e-08	Fibroblasts_Fetal_Skin_Biceps_Left	1.70055	0.055035	0.530954	0.276741	-0.01146	1.07337	20	21491	119	796098	829	UW.Fibroblasts_Fetal_Skin_Biceps_Left.ChromatinAccessibility.H-24259.DS19857.hotspot.twopass.fdr0.01.merge.pks.wig	fibroblast	peaks	Peaks
1e-05	Breast_vHMEC	1.75828	0.00039	0.564338	0.159106	0.252489	0.876186	60	20740	375	796098	590	UW.Breast_vHMEC.ChromatinAccessibility.RM035.DS18406.hotspot.twopass.fdr0.01.merge.pks.wig	breast	peaks	Peaks
1e-08	Fetal_Lung	1.5369	0.055332	0.429765	0.224273	-0.00981	0.86934	39	68109	119	796098	392	UW.Fetal_Lung.ChromatinAccessibility.H-23284.DS14820.twopass.merge150.wgt10.zgt2.wig	fetal_lung	hotspots	Hotspots
1e-05	HRCEpiC	1.75642	0.000393	0.563279	0.158917	0.251802	0.874757	61	21230	375	796098	221	HRCE-DS10666.hotspot.twopass.fdr0.01.merge.pks.bed	epithelium	peaks	Peaks
1e-08	Fetal_Heart	1.51699	0.055588	0.416729	0.217698	-0.00996	0.843416	43	85445	119	796098	335	UW.Fetal_Heart.ChromatinAccessibility.H-23617.DS16621.twopass.merge150.wgt10.zgt2.wig	fetal_heart	hotspots	Hotspots
1e-05	Fetal_Intestine_Large	1.7325	0.000397	0.549565	0.155158	0.245455	0.853676	63	22763	375	796098	639	UW.Fetal_Intestine_Large.ChromatinAccessibility.H-23524.DS16164.hotspot.twopass.fdr0.01.merge.pks.wig	fetal_intestine,_large	peaks	Peaks
1e-08	Fetal_Kidney_Right	1.51547	0.056196	0.415724	0.217712	-0.01099	0.842439	48	92398	119	796098	379	UW.Fetal_Kidney_Right.ChromatinAccessibility.H-23435.DS15651.twopass.merge150.wgt10.zgt2.wig	fetal_kidney	hotspots	Hotspots
1e-05	Fetal_Lung_Left	1.69457	0.000397	0.527426	0.148913	0.235556	0.819295	71	28588	375	796098	699	UW.Fetal_Lung_Left.ChromatinAccessibility.H-23758.DS17154.hotspot.twopass.fdr0.01.merge.pks.wig	fetal_lung	peaks	Peaks
1e-08	Fetal_Muscle_Arm	1.5204	0.056789	0.418974	0.219941	-0.01211	0.850059	43	78491	119	796098	423	UW.Fetal_Muscle_Arm.ChromatinAccessibility.H-24042.DS18176.twopass.merge150.wgt10.zgt2.wig	fetal_muscle	hotspots	Hotspots
1e-05	Fibroblasts_Fetal_Skin_Scalp	1.61651	0.000403	0.480267	0.135734	0.214229	0.746305	101	49151	375	796098	538	UW.Fibroblasts_Fetal_Skin_Scalp.ChromatinAccessibility.H-24259.DS19444.twopass.merge150.wgt10.zgt2.wig	fibroblast	hotspots	Hotspots
1e-08	Fetal_Muscle_Arm	1.51665	0.057162	0.416504	0.218974	-0.01269	0.845694	44	85956	119	796098	430	UW.Fetal_Muscle_Arm.ChromatinAccessibility.H-24218.DS19053.twopass.merge150.wgt10.zgt2.wig	fetal_muscle	hotspots	Hotspots
1e-05	HIPEpiC	1.88369	0.000411	0.633232	0.179246	0.28191	0.984554	41	13274	375	796098	18	HIPEpiC_footprints.txt	epithelium	footprints	Footprints
1e-08	Fetal_Lung_Right	1.5147	0.057547	0.415219	0.218637	-0.01331	0.843747	47	92625	119	796098	416	UW.Fetal_Lung_Right.ChromatinAccessibility.H-24089.DS18418.twopass.merge150.wgt10.zgt2.wig	fetal_lung	hotspots	Hotspots
1e-05	Penis_Foreskin_Fibroblast_Primary_Cells	1.69245	0.000413	0.526176	0.148977	0.234181	0.818172	73	27995	375	796098	880	UW.Penis_Foreskin_Fibroblast_Primary_Cells.ChromatinAccessibility.skin01.DS18229.hotspot.twopass.fdr0.01.merge.pks.wig	fibroblast	peaks	Peaks
1e-08	NHDF-Ad	1.53625	0.057997	0.429343	0.22648	-0.01456	0.873243	39	62833	119	796098	115	NHDF_Ad-DS12863.twopass.merge150.wgt10.zgt2.wig	skin	hotspots	Hotspots
1e-05	H9ES	1.5688	0.000414	0.450309	0.12754	0.200331	0.700287	124	68700	375	796098	142	wgEncodeOpenChromDnaseH9esAlnAllReps.30000000.twopass.merge150.wgt10.zgt2.wig	es_cell	hotspots	Hotspots
1e-08	All	1.60017	0.058301	0.470113	0.248287	-0.01653	0.956755	79	210232	119	796098	237	multi-tissue.master.ntypes.simple.hg19.bed	multi-tissue	peaks	Peaks
1e-05	Fetal_Intestine_Large	1.72382	0.000435	0.54454	0.15478	0.241171	0.847908	63	23148	375	796098	651	UW.Fetal_Intestine_Large.ChromatinAccessibility.H-24005.DS17990.hotspot.twopass.fdr0.01.merge.pks.wig	fetal_intestine,_large	peaks	Peaks
1e-08	Fetal_Muscle_Leg	1.65289	0.058606	0.502523	0.265725	-0.0183	1.02334	20	24961	119	796098	753	UW.Fetal_Muscle_Leg.ChromatinAccessibility.H-24218.DS19115.hotspot.twopass.fdr0.01.merge.pks.wig	fetal_muscle	peaks	Peaks
1e-05	Fetal_Muscle_Back	1.55664	0.000462	0.442533	0.126364	0.194858	0.690207	142	90781	375	796098	446	UW.Fetal_Muscle_Back.ChromatinAccessibility.H-24297.DS19648.twopass.merge150.wgt10.zgt2.wig	fetal_muscle	hotspots	Hotspots
1e-08	Fetal_Renal_Cortex_Right	1.63669	0.058765	0.492674	0.260681	-0.01826	1.00361	22	27125	119	796098	781	UW.Fetal_Renal_Cortex_Right.ChromatinAccessibility.H-23871.DS17545.hotspot.twopass.fdr0.01.merge.pks.wig	fetal_renal_cortex	peaks	Peaks
1e-05	Fetal_Muscle_Back	1.71185	0.000479	0.537574	0.153929	0.235872	0.839276	66	25275	375	796098	744	UW.Fetal_Muscle_Back.ChromatinAccessibility.H-24279.DS19441.hotspot.twopass.fdr0.01.merge.pks.wig	fetal_muscle	peaks	Peaks
1e-08	Penis_Foreskin_Fibroblast_Primary_Cells	1.63967	0.059698	0.494492	0.262606	-0.02022	1.0092	21	25056	119	796098	882	UW.Penis_Foreskin_Fibroblast_Primary_Cells.ChromatinAccessibility.skin02.DS18256.hotspot.twopass.fdr0.01.merge.pks.wig	fibroblast	peaks	Peaks
1e-05	Fibroblasts_Fetal_Skin_Scalp	1.60186	0.000486	0.471168	0.135074	0.206424	0.735912	104	50506	375	796098	539	UW.Fibroblasts_Fetal_Skin_Scalp.ChromatinAccessibility.H-24259.DS19449.twopass.merge150.wgt10.zgt2.wig	fibroblast	hotspots	Hotspots
1e-08	HeLa-S3	1.52427	0.060001	0.421515	0.224116	-0.01775	0.860783	35	64165	119	796098	929	H3K4me2_helas3	cervix	H3K4me2	Histone_Modifications
1e-05	Fibroblasts_Fetal_Skin_Upper_Back	1.71261	0.000487	0.538019	0.154256	0.235676	0.840361	67	25344	375	796098	840	UW.Fibroblasts_Fetal_Skin_Upper_Back.ChromatinAccessibility.H-24259.DS19706.hotspot.twopass.fdr0.01.merge.pks.wig	fibroblast	peaks	Peaks
1e-08	Fetal_Muscle_Arm	1.50872	0.060159	0.411261	0.218799	-0.01759	0.840107	45	89668	119	796098	425	UW.Fetal_Muscle_Arm.ChromatinAccessibility.H-24089.DS18452.twopass.merge150.wgt10.zgt2.wig	fetal_muscle	hotspots	Hotspots
1e-05	Fetal_Renal_Pelvis	1.54362	0.000493	0.434128	0.124585	0.189941	0.678315	141	87189	375	796098	487	UW.Fetal_Renal_Pelvis.ChromatinAccessibility.H-23914.DS17760.twopass.merge150.wgt10.zgt2.wig	fetal_renal_pelvis	hotspots	Hotspots
1e-08	Fetal_Kidney_Right	1.64398	0.060363	0.497123	0.26469	-0.02167	1.01591	21	25014	119	796098	681	UW.Fetal_Kidney_Right.ChromatinAccessibility.H-23758.DS17144.hotspot.twopass.fdr0.01.merge.pks.wig	fetal_kidney	peaks	Peaks
1e-05	Fetal_Intestine_Large	1.6266	0.000518	0.486489	0.140143	0.211809	0.761169	90	38468	375	796098	650	UW.Fetal_Intestine_Large.ChromatinAccessibility.H-23964.DS17841.hotspot.twopass.fdr0.01.merge.pks.wig	fetal_intestine,_large	peaks	Peaks
1e-08	HEEpiC	1.65504	0.060407	0.503825	0.268305	-0.02205	1.0297	20	23389	119	796098	196	HEEpiC-DS12763.hotspot.twopass.fdr0.01.merge.pks.bed	epithelium	peaks	Peaks
1e-05	NA	1.54105	0.000526	0.432461	0.124727	0.187997	0.676926	192	165024	375	796098	894	downstream_gene_variant	NA	Downstream	Genic
1e-08	Fetal_Renal_Pelvis	1.50345	0.060532	0.407762	0.217253	-0.01805	0.833578	50	96253	119	796098	491	UW.Fetal_Renal_Pelvis.ChromatinAccessibility.H-24477.DS20448.twopass.merge150.wgt10.zgt2.wig	fetal_renal_pelvis	hotspots	Hotspots
1e-05	Fetal_Lung	1.55055	0.000527	0.43861	0.12652	0.190631	0.686588	136	84615	375	796098	386	UW.Fetal_Lung.ChromatinAccessibility.H-22934B.DS13507.twopass.merge150.wgt10.zgt2.wig	fetal_lung	hotspots	Hotspots
1e-08	K562	1.57705	0.061894	0.455558	0.243998	-0.02268	0.933794	27	40804	119	796098	938	H3K4me3_k562	blood	H3K4me3	Histone_Modifications
1e-05	Fetal_Renal_Pelvis	1.54942	0.000552	0.437883	0.126769	0.189416	0.686351	140	84667	375	796098	490	UW.Fetal_Renal_Pelvis.ChromatinAccessibility.H-24259.DS19386.twopass.merge150.wgt10.zgt2.wig	fetal_renal_pelvis	hotspots	Hotspots
1e-08	Fetal_Lung_Right	1.50685	0.062219	0.410023	0.219883	-0.02095	0.840995	43	81850	119	796098	408	UW.Fetal_Lung_Right.ChromatinAccessibility.H-23435.DS15632.twopass.merge150.wgt10.zgt2.wig	fetal_lung	hotspots	Hotspots
1e-05	Fetal_Stomach	1.72965	0.000553	0.547918	0.158654	0.236956	0.85888	59	20995	375	796098	804	UW.Fetal_Stomach.ChromatinAccessibility.H-23589.DS16530.hotspot.twopass.fdr0.01.merge.pks.wig	fetal_stomach	peaks	Peaks
1e-08	Fetal_Intestine_Large	1.67309	0.062335	0.514673	0.276126	-0.02653	1.05588	18	20468	119	796098	642	UW.Fetal_Intestine_Large.ChromatinAccessibility.H-23758.DS17157.hotspot.twopass.fdr0.01.merge.pks.wig	fetal_intestine,_large	peaks	Peaks
1e-05	Fetal_Muscle_Arm	1.55377	0.000565	0.440685	0.127812	0.190172	0.691197	134	81454	375	796098	432	UW.Fetal_Muscle_Arm.ChromatinAccessibility.H-24259.DS19295.twopass.merge150.wgt10.zgt2.wig	fetal_muscle	hotspots	Hotspots
1e-08	HRCEpiC	1.78626	0.062924	0.580125	0.311941	-0.03128	1.19153	13	13298	119	796098	27	HRCEpiC_footprints.txt	epithelium	footprints	Footprints
1e-05	HPAF	1.86508	0.000568	0.623306	0.180848	0.268845	0.977768	42	12971	375	796098	24	HPAF_footprints.txt	blood_vessel	footprints	Footprints
1e-08	HepG2	1.74064	0.063088	0.554255	0.298216	-0.03025	1.13876	15	15670	119	796098	966	seg_ENHANCER_hepg2	liver	ENHANCER	Chromatin_States
1e-05	Fetal_Intestine_Large	1.54425	0.000568	0.434536	0.126084	0.187412	0.68166	140	84098	375	796098	348	UW.Fetal_Intestine_Large.ChromatinAccessibility.H-23887.DS17647.twopass.merge150.wgt10.zgt2.wig	fetal_intestine,_large	hotspots	Hotspots
1e-08	Fetal_Renal_Pelvis	1.49703	0.063406	0.403485	0.217356	-0.02253	0.829502	48	87262	119	796098	486	UW.Fetal_Renal_Pelvis.ChromatinAccessibility.H-23833.DS17451.twopass.merge150.wgt10.zgt2.wig	fetal_renal_pelvis	hotspots	Hotspots
1e-05	HFF	1.56782	0.000577	0.449687	0.130647	0.193618	0.705755	120	64597	375	796098	77	HFF-DS15115.twopass.merge150.wgt10.zgt2.wig	foreskin	hotspots	Hotspots
1e-08	Fetal_Muscle_Back	1.59641	0.063851	0.467759	0.252404	-0.02695	0.96247	25	32506	119	796098	745	UW.Fetal_Muscle_Back.ChromatinAccessibility.H-24297.DS19648.hotspot.twopass.fdr0.01.merge.pks.wig	fetal_muscle	peaks	Peaks
1e-05	NA	1.6233	0.000579	0.484461	0.140789	0.208515	0.760407	200	162066	375	796098	893	upstream_gene_variant	NA	Upstream	Genic
1e-08	Fetal_Muscle_Arm	1.64977	0.064403	0.500637	0.270706	-0.02995	1.03122	20	23603	119	796098	726	UW.Fetal_Muscle_Arm.ChromatinAccessibility.H-24125.DS18559.hotspot.twopass.fdr0.01.merge.pks.wig	fetal_muscle	peaks	Peaks
1e-05	Fetal_Intestine_Small	1.69081	0.000582	0.525206	0.152683	0.225948	0.824464	66	24966	375	796098	653	UW.Fetal_Intestine_Small.ChromatinAccessibility.H-23604.DS16559.hotspot.twopass.fdr0.01.merge.pks.wig	fetal_intestine,_small	peaks	Peaks
1e-08	Fetal_Kidney	1.50436	0.064751	0.408369	0.221102	-0.02499	0.841729	40	67925	119	796098	368	UW.Fetal_Kidney.ChromatinAccessibility.H-22676.DS12635.twopass.merge150.wgt10.zgt2.wig	fetal_kidney	hotspots	Hotspots
1e-05	Fetal_Muscle_Back	1.67572	0.000582	0.516246	0.15008	0.222089	0.810402	71	28520	375	796098	743	UW.Fetal_Muscle_Back.ChromatinAccessibility.H-24272.DS19384.hotspot.twopass.fdr0.01.merge.pks.wig	fetal_muscle	peaks	Peaks
1e-08	Fetal_Brain	0.453128	0.064916	-0.79158	0.428846	-1.63212	0.048957	6	23783	119	796098	623	UW.Fetal_Brain.ChromatinAccessibility.H-23548.DS16302.hotspot.twopass.fdr0.01.merge.pks.wig	fetal_brain	peaks	Peaks
1e-05	Fetal_Intestine_Large	1.69462	0.000585	0.527459	0.153402	0.226792	0.828127	66	24206	375	796098	647	UW.Fetal_Intestine_Large.ChromatinAccessibility.H-23887.DS17647.hotspot.twopass.fdr0.01.merge.pks.wig	fetal_intestine,_large	peaks	Peaks
1e-08	Fetal_Muscle_Leg	1.6305	0.065245	0.488885	0.265183	-0.03087	1.00865	21	25299	119	796098	748	UW.Fetal_Muscle_Leg.ChromatinAccessibility.H-24078.DS18386.hotspot.twopass.fdr0.01.merge.pks.wig	fetal_muscle	peaks	Peaks
1e-05	NHEK	1.69564	0.000586	0.528062	0.153585	0.227035	0.829089	64	24000	375	796098	242	NHEK-all.fdr0.01.bed	skin	peaks	Peaks
1e-08	HeLa-S3	1.80855	0.065563	0.592528	0.321782	-0.03816	1.22322	12	11558	119	796098	989	seg_TSS_helas3	cervix	TSS	Chromatin_States
1e-05	Fetal_Muscle_Leg	1.55103	0.000587	0.438916	0.127684	0.188656	0.689177	132	80823	375	796098	454	UW.Fetal_Muscle_Leg.ChromatinAccessibility.H-24218.DS19115.twopass.merge150.wgt10.zgt2.wig	fetal_muscle	hotspots	Hotspots
1e-08	Fibroblasts_Fetal_Skin_Quadriceps_Right	1.64439	0.066581	0.49737	0.271121	-0.03403	1.02877	20	23409	119	796098	836	UW.Fibroblasts_Fetal_Skin_Quadriceps_Right.ChromatinAccessibility.H-24259.DS19948.hotspot.twopass.fdr0.01.merge.pks.wig	fibroblast	peaks	Peaks
1e-05	Fetal_Muscle_Leg	1.68425	0.000588	0.521321	0.151674	0.22404	0.818602	69	27426	375	796098	757	UW.Fetal_Muscle_Leg.ChromatinAccessibility.H-24297.DS19643.hotspot.twopass.fdr0.01.merge.pks.wig	fetal_muscle	peaks	Peaks
1e-08	Fetal_Muscle_Upper_Trunk	1.48957	0.068255	0.39849	0.218552	-0.02987	0.826852	46	88915	119	796098	465	UW.Fetal_Muscle_Upper_Trunk.ChromatinAccessibility.H-23887.DS17664.twopass.merge150.wgt10.zgt2.wig	fetal_muscle,_upper_trunk	hotspots	Hotspots
1e-05	Medullo	1.52707	0.000595	0.423348	0.123293	0.181695	0.665002	147	97421	375	796098	152	wgEncodeOpenChromDnaseMedulloAlnAllReps.30000000.twopass.merge150.wgt10.zgt2.wig	brain	hotspots	Hotspots
1e-08	Fetal_Intestine_Small	1.49843	0.068652	0.40442	0.222123	-0.03094	0.83978	41	72945	119	796098	356	UW.Fetal_Intestine_Small.ChromatinAccessibility.H-23663.DS16822.twopass.merge150.wgt10.zgt2.wig	fetal_intestine,_small	hotspots	Hotspots
1e-05	Fetal_Muscle_Arm	1.5471	0.000612	0.43638	0.127356	0.186761	0.685998	133	82311	375	796098	431	UW.Fetal_Muscle_Arm.ChromatinAccessibility.H-24244.DS19270.twopass.merge150.wgt10.zgt2.wig	fetal_muscle	hotspots	Hotspots
1e-08	NH-A	1.51241	0.069257	0.413703	0.227717	-0.03262	0.860029	38	60944	119	796098	114	NHA-DS12800.twopass.merge150.wgt10.zgt2.wig	nervous	hotspots	Hotspots
1e-05	Fetal_Muscle_Lower_Limb_Skeletal	1.62891	0.000627	0.487914	0.142675	0.208271	0.767557	86	36382	375	796098	759	UW.Fetal_Muscle_Lower_Limb_Skeletal.ChromatinAccessibility.H-24042.DS18174.hotspot.twopass.fdr0.01.merge.pks.wig	fetal_muscle,_lower_limb	peaks	Peaks
1e-08	Fibroblasts_Fetal_Skin_Quadriceps_Left	1.63704	0.069399	0.492891	0.271444	-0.03914	1.02492	20	23961	119	796098	834	UW.Fibroblasts_Fetal_Skin_Quadriceps_Left.ChromatinAccessibility.H-24259.DS20056.hotspot.twopass.fdr0.01.merge.pks.wig	fibroblast	peaks	Peaks
1e-05	Fetal_Lung_Left	1.69458	0.000633	0.527434	0.154356	0.224897	0.829971	65	25217	375	796098	695	UW.Fetal_Lung_Left.ChromatinAccessibility.H-23435.DS15637.hotspot.twopass.fdr0.01.merge.pks.wig	fetal_lung	peaks	Peaks
1e-08	Fetal_Muscle_Back	1.49271	0.069806	0.400594	0.220936	-0.03244	0.83363	42	80327	119	796098	439	UW.Fetal_Muscle_Back.ChromatinAccessibility.H-24089.DS18454.twopass.merge150.wgt10.zgt2.wig	fetal_muscle	hotspots	Hotspots
1e-05	Fibroblasts_Fetal_Skin_Abdomen	1.57659	0.000637	0.455266	0.133303	0.193991	0.71654	110	57948	375	796098	528	UW.Fibroblasts_Fetal_Skin_Abdomen.ChromatinAccessibility.H-24259.DS19561.twopass.merge150.wgt10.zgt2.wig	fibroblast	hotspots	Hotspots
1e-08	Fetal_Muscle_Leg	1.4818	0.071141	0.393256	0.217921	-0.03387	0.820381	46	91148	119	796098	455	UW.Fetal_Muscle_Leg.ChromatinAccessibility.H-24244.DS19272.twopass.merge150.wgt10.zgt2.wig	fetal_muscle	hotspots	Hotspots
1e-05	Fetal_Muscle_Back	1.54425	0.000639	0.434539	0.12726	0.18511	0.683968	131	80483	375	796098	445	UW.Fetal_Muscle_Back.ChromatinAccessibility.H-24279.DS19441.twopass.merge150.wgt10.zgt2.wig	fetal_muscle	hotspots	Hotspots
1e-08	Fetal_Intestine_Large	1.6583	0.071238	0.505791	0.280379	-0.04375	1.05533	17	19001	119	796098	644	UW.Fetal_Intestine_Large.ChromatinAccessibility.H-23808.DS17422.hotspot.twopass.fdr0.01.merge.pks.wig	fetal_intestine,_large	peaks	Peaks
1e-05	Fetal_Muscle_Arm	1.67025	0.000642	0.512975	0.150296	0.218395	0.807555	70	28400	375	796098	732	UW.Fetal_Muscle_Arm.ChromatinAccessibility.H-24272.DS19380.hotspot.twopass.fdr0.01.merge.pks.wig	fetal_muscle	peaks	Peaks
1e-08	Fetal_Intestine_Small	1.49179	0.071415	0.399978	0.221862	-0.03487	0.834827	42	69883	119	796098	359	UW.Fetal_Intestine_Small.ChromatinAccessibility.H-23758.DS17150.twopass.merge150.wgt10.zgt2.wig	fetal_intestine,_small	hotspots	Hotspots
1e-05	FibroP	1.66178	0.000642	0.50789	0.14881	0.216223	0.799557	71	28623	375	796098	259	wgEncodeOpenChromDnaseFibropAlnAllReps.30000000.hotspot.twopass.fdr0.01.merge.pks.bed	skin	peaks	Peaks
1e-08	HRE	1.64818	0.071461	0.499674	0.277206	-0.04365	1.043	19	21059	119	796098	222	HRE-DS10641.hotspot.twopass.fdr0.01.merge.pks.bed	epithelium	peaks	Peaks
1e-05	Fetal_Renal_Pelvis_Right	1.54776	0.000643	0.436811	0.128	0.185931	0.687691	133	77178	375	796098	499	UW.Fetal_Renal_Pelvis_Right.ChromatinAccessibility.H-24232.DS19235.twopass.merge150.wgt10.zgt2.wig	fetal_renal_pelvis	hotspots	Hotspots
1e-08	Fetal_Muscle_Back	1.4892	0.07158	0.398237	0.221024	-0.03497	0.831445	42	77480	119	796098	438	UW.Fetal_Muscle_Back.ChromatinAccessibility.H-24078.DS18377.twopass.merge150.wgt10.zgt2.wig	fetal_muscle	hotspots	Hotspots
1e-05	Fetal_Renal_Pelvis_Right	1.68531	0.00065	0.521951	0.15308	0.221914	0.821988	68	25779	375	796098	798	UW.Fetal_Renal_Pelvis_Right.ChromatinAccessibility.H-24232.DS19235.hotspot.twopass.fdr0.01.merge.pks.wig	fetal_renal_pelvis	peaks	Peaks
1e-08	Fetal_Intestine_Large	1.4904	0.071838	0.399046	0.221675	-0.03544	0.833529	39	67344	119	796098	349	UW.Fetal_Intestine_Large.ChromatinAccessibility.H-23914.DS17748.twopass.merge150.wgt10.zgt2.wig	fetal_intestine,_large	hotspots	Hotspots
1e-05	AG09319	1.60861	0.000657	0.475373	0.139531	0.201891	0.748854	91	41457	375	796098	46	AG09319-DS12291.twopass.merge150.wgt10.zgt2.wig	gingival	hotspots	Hotspots
1e-08	Fetal_Stomach	1.61142	0.072646	0.477114	0.265795	-0.04384	0.998072	20	23935	119	796098	814	UW.Fetal_Stomach.ChromatinAccessibility.H-24507.DS20546.hotspot.twopass.fdr0.01.merge.pks.wig	fetal_stomach	peaks	Peaks
1e-05	ProgFib	1.68876	0.000663	0.523995	0.153909	0.222333	0.825658	65	23914	375	796098	284	wgEncodeOpenChromDnaseProgfibAlnAllReps.30000000.hotspot.twopass.fdr0.01.merge.pks.bed	skin	peaks	Peaks
1e-08	SKMC	1.51477	0.072701	0.415266	0.231384	-0.03825	0.868778	36	55237	119	796098	125	SkMC-DS11949.twopass.merge150.wgt10.zgt2.wig	muscle	hotspots	Hotspots
1e-05	HAc	1.73893	0.000668	0.553267	0.162612	0.234547	0.871987	55	20190	375	796098	185	HAc-DS14765.hotspot.twopass.fdr0.01.merge.pks.bed	cerebellar	peaks	Peaks
1e-08	Fetal_Muscle_Leg	1.5956	0.073546	0.467252	0.261118	-0.04454	0.979044	21	27609	119	796098	756	UW.Fetal_Muscle_Leg.ChromatinAccessibility.H-24279.DS19436.hotspot.twopass.fdr0.01.merge.pks.wig	fetal_muscle	peaks	Peaks
1e-05	Fetal_Lung	1.5511	0.000669	0.438967	0.129039	0.18605	0.691885	123	70997	375	796098	389	UW.Fetal_Lung.ChromatinAccessibility.H-23266.DS14724.twopass.merge150.wgt10.zgt2.wig	fetal_lung	hotspots	Hotspots
1e-08	Stellate	1.65387	0.073578	0.50312	0.281194	-0.04802	1.05426	17	18797	119	796098	285	wgEncodeOpenChromDnaseStellateAlnAllReps.30000000.hotspot.twopass.fdr0.01.merge.pks.bed	liver	peaks	Peaks
1e-05	HAEpiC	1.70622	0.00067	0.534278	0.157063	0.226436	0.842121	62	22655	375	796098	186	HAEpiC-DS12663.hotspot.twopass.fdr0.01.merge.pks.bed	epithelium	peaks	Peaks
1e-08	K562	1.9765	0.073588	0.681329	0.380808	-0.06505	1.42771	8	6167	119	796098	31	K562_footprints.txt	blood	footprints	Footprints
1e-05	HepG2	1.70592	0.000672	0.534102	0.157062	0.226261	0.841944	59	24994	375	796098	903	H2AFZ_hepg2	liver	H2AFZ	Histone_Modifications
1e-08	HCT-116	1.52204	0.075008	0.420048	0.235927	-0.04237	0.882465	31	45875	119	796098	71	HCT116-DS13551.twopass.merge150.wgt10.zgt2.wig	colon	hotspots	Hotspots
1e-05	Fetal_Renal_Cortex_Left	1.5326	0.000677	0.426969	0.125624	0.180745	0.673192	145	93688	375	796098	478	UW.Fetal_Renal_Cortex_Left.ChromatinAccessibility.H-23871.DS17550.twopass.merge150.wgt10.zgt2.wig	fetal_renal_cortex	hotspots	Hotspots
1e-08	Fetal_Renal_Cortex	1.56833	0.075656	0.450012	0.253319	-0.04649	0.946517	24	31239	119	796098	776	UW.Fetal_Renal_Cortex.ChromatinAccessibility.H-24493.DS20568.hotspot.twopass.fdr0.01.merge.pks.wig	fetal_renal_cortex	peaks	Peaks
1e-05	Hepatocytes	1.53054	0.000685	0.425621	0.125347	0.179941	0.671301	125	78893	375	796098	144	wgEncodeOpenChromDnaseHepatocytesAlnAllReps.30000000.twopass.merge150.wgt10.zgt2.wig	liver	hotspots	Hotspots
1e-08	Fetal_Muscle_Back	1.48198	0.075992	0.393376	0.221691	-0.04114	0.827891	45	80094	119	796098	441	UW.Fetal_Muscle_Back.ChromatinAccessibility.H-24143.DS18842.twopass.merge150.wgt10.zgt2.wig	fetal_muscle	hotspots	Hotspots
1e-05	Fetal_Kidney	1.68855	0.000685	0.523872	0.154289	0.221466	0.826278	62	24592	375	796098	669	UW.Fetal_Kidney.ChromatinAccessibility.H-23663.DS16837.hotspot.twopass.fdr0.01.merge.pks.wig	fetal_kidney	peaks	Peaks
1e-08	SKMC	1.61643	0.076406	0.48022	0.271015	-0.05097	1.01141	22	23840	119	796098	38	SKMC_footprints.txt	muscle	footprints	Footprints
1e-05	Fetal_Lung_Left	1.53211	0.000757	0.426645	0.126671	0.17837	0.67492	141	90152	375	796098	406	UW.Fetal_Lung_Left.ChromatinAccessibility.H-24089.DS18421.twopass.merge150.wgt10.zgt2.wig	fetal_lung	hotspots	Hotspots
1e-08	Fetal_Lung_Right	1.47229	0.077287	0.386817	0.218955	-0.04233	0.815969	46	88290	119	796098	410	UW.Fetal_Lung_Right.ChromatinAccessibility.H-23640.DS16790.twopass.merge150.wgt10.zgt2.wig	fetal_lung	hotspots	Hotspots
1e-05	H1HESC	1.57597	0.000759	0.454869	0.135083	0.190107	0.719631	90	49536	375	796098	928	H3K4me2_h1hesc	es_cell	H3K4me2	Histone_Modifications
1e-08	Huh-7	1.4735	0.077533	0.387642	0.219605	-0.04278	0.818067	40	70955	119	796098	148	wgEncodeOpenChromDnaseHuh7AlnAllReps.30000000.twopass.merge150.wgt10.zgt2.wig	liver	hotspots	Hotspots
1e-05	HUVEC	1.55374	0.000767	0.440662	0.130972	0.183956	0.697367	94	66449	375	796098	915	H3K27me3_huvec	blood_vessel	H3K27me3	Histone_Modifications
1e-08	Fetal_Muscle_Leg	1.47891	0.079131	0.391303	0.222869	-0.04552	0.828127	41	79586	119	796098	448	UW.Fetal_Muscle_Leg.ChromatinAccessibility.H-23808.DS17429.twopass.merge150.wgt10.zgt2.wig	fetal_muscle	hotspots	Hotspots
1e-05	Fetal_Renal_Pelvis	1.66003	0.000788	0.506836	0.15098	0.210916	0.802756	69	27277	375	796098	785	UW.Fetal_Renal_Pelvis.ChromatinAccessibility.H-23833.DS17451.hotspot.twopass.fdr0.01.merge.pks.wig	fetal_renal_pelvis	peaks	Peaks
1e-08	HMVEC-dBl-Ad	1.75598	0.079399	0.563025	0.320961	-0.06606	1.19211	12	12122	119	796098	20	HMVEC-dBl-Ad_footprints.txt	blood_vessel	footprints	Footprints
1e-05	Fetal_Renal_Pelvis	1.76033	0.000794	0.565503	0.168558	0.235129	0.895876	49	16926	375	796098	787	UW.Fetal_Renal_Pelvis.ChromatinAccessibility.H-24005.DS18088.hotspot.twopass.fdr0.01.merge.pks.wig	fetal_renal_pelvis	peaks	Peaks
1e-08	SAEC	1.5007	0.079979	0.405931	0.231854	-0.0485	0.860365	37	55203	119	796098	124	SAEC-DS10518.twopass.merge150.wgt10.zgt2.wig	epithelium	hotspots	Hotspots
1e-05	iPS_DF_6.9	1.53938	0.000802	0.431382	0.128695	0.179139	0.683625	133	74005	375	796098	561	UW.iPS_DF_6.9.ChromatinAccessibility.DS15164.twopass.merge150.wgt10.zgt2.wig	ips_cell	hotspots	Hotspots
1e-08	Fetal_Intestine_Large	1.60627	0.080082	0.473912	0.270774	-0.05681	1.00463	20	22527	119	796098	645	UW.Fetal_Intestine_Large.ChromatinAccessibility.H-23833.DS17462.hotspot.twopass.fdr0.01.merge.pks.wig	fetal_intestine,_large	peaks	Peaks
1e-05	Fetal_Intestine_Large	1.68744	0.000816	0.523214	0.156314	0.21684	0.829589	64	22706	375	796098	641	UW.Fetal_Intestine_Large.ChromatinAccessibility.H-23744.DS17094.hotspot.twopass.fdr0.01.merge.pks.wig	fetal_intestine,_large	peaks	Peaks
1e-08	Fetal_Renal_Cortex_Right	1.46461	0.080257	0.381589	0.218151	-0.04599	0.809164	47	88626	119	796098	484	UW.Fetal_Renal_Cortex_Right.ChromatinAccessibility.H-24232.DS19254.twopass.merge150.wgt10.zgt2.wig	fetal_renal_cortex	hotspots	Hotspots
1e-05	Fetal_Intestine_Large	1.5415	0.000827	0.432753	0.129429	0.179072	0.686434	124	69025	375	796098	344	UW.Fetal_Intestine_Large.ChromatinAccessibility.H-23769.DS17313.twopass.merge150.wgt10.zgt2.wig	fetal_intestine,_large	hotspots	Hotspots
1e-08	Fetal_Renal_Cortex_Left	1.61348	0.08051	0.478395	0.273723	-0.0581	1.01489	19	22564	119	796098	779	UW.Fetal_Renal_Cortex_Left.ChromatinAccessibility.H-24169.DS18931.hotspot.twopass.fdr0.01.merge.pks.wig	fetal_renal_cortex	peaks	Peaks
1e-05	HSMM	1.61348	0.000835	0.478391	0.143189	0.19774	0.759042	82	35000	375	796098	226	HSMM_D-all.fdr0.01.bed	muscle	peaks	Peaks
1e-08	Fetal_Intestine_Large	1.46358	0.080589	0.380886	0.217988	-0.04637	0.808142	45	84098	119	796098	348	UW.Fetal_Intestine_Large.ChromatinAccessibility.H-23887.DS17647.twopass.merge150.wgt10.zgt2.wig	fetal_intestine,_large	hotspots	Hotspots
1e-05	Fetal_Renal_Pelvis_Left	1.52651	0.000841	0.422985	0.126689	0.174675	0.671294	138	83452	375	796098	495	UW.Fetal_Renal_Pelvis_Left.ChromatinAccessibility.H-24232.DS19238.twopass.merge150.wgt10.zgt2.wig	fetal_renal_pelvis	hotspots	Hotspots
1e-08	Fetal_Intestine_Small	1.4794	0.081491	0.391636	0.224807	-0.04899	0.832258	39	65221	119	796098	360	UW.Fetal_Intestine_Small.ChromatinAccessibility.H-23769.DS17317.twopass.merge150.wgt10.zgt2.wig	fetal_intestine,_small	hotspots	Hotspots
1e-05	AoAF	1.72537	0.000846	0.545442	0.163439	0.225103	0.865782	56	19362	375	796098	173	AoAF-DS13523.hotspot.twopass.fdr0.01.merge.pks.bed	blood_vessel	peaks	Peaks
1e-08	Fetal_Renal_Cortex	1.57248	0.081866	0.452651	0.26015	-0.05724	0.962545	23	28111	119	796098	770	UW.Fetal_Renal_Cortex.ChromatinAccessibility.H-23790.DS17387.hotspot.twopass.fdr0.01.merge.pks.wig	fetal_renal_cortex	peaks	Peaks
1e-05	Fetal_Lung_Right	1.52495	0.000873	0.421962	0.126774	0.173484	0.67044	141	88290	375	796098	410	UW.Fetal_Lung_Right.ChromatinAccessibility.H-23640.DS16790.twopass.merge150.wgt10.zgt2.wig	fetal_lung	hotspots	Hotspots
1e-08	Caco-2	1.48216	0.082935	0.393502	0.226946	-0.05131	0.838316	31	54605	119	796098	51	CACO2-DS8235.twopass.merge150.wgt10.zgt2.wig	colon	hotspots	Hotspots
1e-05	Fetal_Stomach	1.67108	0.000875	0.513472	0.154299	0.211045	0.815899	63	23935	375	796098	814	UW.Fetal_Stomach.ChromatinAccessibility.H-24507.DS20546.hotspot.twopass.fdr0.01.merge.pks.wig	fetal_stomach	peaks	Peaks
1e-08	HRCEpiC	1.61638	0.083037	0.480188	0.277032	-0.06279	1.02317	18	21230	119	796098	221	HRCE-DS10666.hotspot.twopass.fdr0.01.merge.pks.bed	epithelium	peaks	Peaks
1e-05	H9	1.67476	0.00088	0.515672	0.155024	0.211825	0.819518	64	24200	375	796098	851	UW.H9.ChromatinAccessibility.DS18517.hotspot.twopass.fdr0.01.merge.pks.wig	es_cell	peaks	Peaks
1e-08	Penis_Foreskin_Fibroblast_Primary_Cells	1.56489	0.083609	0.447814	0.258834	-0.0595	0.955129	22	27995	119	796098	880	UW.Penis_Foreskin_Fibroblast_Primary_Cells.ChromatinAccessibility.skin01.DS18229.hotspot.twopass.fdr0.01.merge.pks.wig	fibroblast	peaks	Peaks
1e-05	Fetal_Lung_Left	1.54446	0.000888	0.434676	0.130774	0.17836	0.690993	115	61639	375	796098	403	UW.Fetal_Lung_Left.ChromatinAccessibility.H-23914.DS17739.twopass.merge150.wgt10.zgt2.wig	fetal_lung	hotspots	Hotspots
1e-08	HeLa-S3	1.4608	0.084719	0.378987	0.219838	-0.0519	0.809871	30	102628	119	796098	913	H3K27me3_helas3	cervix	H3K27me3	Histone_Modifications
1e-05	Fetal_Renal_Pelvis_Left	1.67009	0.000901	0.512878	0.154487	0.210084	0.815672	65	24889	375	796098	792	UW.Fetal_Renal_Pelvis_Left.ChromatinAccessibility.H-24111.DS18666.hotspot.twopass.fdr0.01.merge.pks.wig	fetal_renal_pelvis	peaks	Peaks
1e-08	AoAF	1.48727	0.085578	0.396939	0.230886	-0.0556	0.849476	34	54140	119	796098	48	AoAF-DS13523.twopass.merge150.wgt10.zgt2.wig	blood_vessel	hotspots	Hotspots
1e-05	PanIslets	1.68706	0.000949	0.522987	0.158231	0.212854	0.83312	58	21480	375	796098	282	wgEncodeOpenChromDnasePanisletsAlnAllReps.30000000.hotspot.twopass.fdr0.01.merge.pks.bed	pancreas	peaks	Peaks
1e-08	Fetal_Muscle_Back	1.45389	0.086592	0.374242	0.218388	-0.0538	0.802282	45	90844	119	796098	440	UW.Fetal_Muscle_Back.ChromatinAccessibility.H-24111.DS18468.twopass.merge150.wgt10.zgt2.wig	fetal_muscle	hotspots	Hotspots
1e-05	Fibroblasts_Fetal_Skin_Biceps_Left	1.70453	0.000967	0.533289	0.161599	0.216555	0.850023	60	21491	375	796098	829	UW.Fibroblasts_Fetal_Skin_Biceps_Left.ChromatinAccessibility.H-24259.DS19857.hotspot.twopass.fdr0.01.merge.pks.wig	fibroblast	peaks	Peaks
1e-08	Fetal_Lung_Left	1.45468	0.086939	0.374787	0.218947	-0.05435	0.803924	45	90152	119	796098	406	UW.Fetal_Lung_Left.ChromatinAccessibility.H-24089.DS18421.twopass.merge150.wgt10.zgt2.wig	fetal_lung	hotspots	Hotspots
1e-05	Fetal_Lung_Left	1.65179	0.000968	0.501857	0.152094	0.203754	0.799961	67	27041	375	796098	705	UW.Fetal_Lung_Left.ChromatinAccessibility.H-24089.DS18421.hotspot.twopass.fdr0.01.merge.pks.wig	fetal_lung	peaks	Peaks
1e-08	Fetal_Heart	1.47119	0.087032	0.386071	0.225606	-0.05612	0.828258	34	62207	119	796098	328	UW.Fetal_Heart.ChromatinAccessibility.H-22662.DS12531.twopass.merge150.wgt10.zgt2.wig	fetal_heart	hotspots	Hotspots
1e-05	HSMM	1.61537	0.001007	0.479566	0.145824	0.193751	0.765382	78	32206	375	796098	225	HSMM-all.fdr0.01.bed	muscle	peaks	Peaks
1e-08	RPTEC	1.48258	0.088411	0.393782	0.231114	-0.0592	0.846766	35	57770	119	796098	122	RPTEC-DS14061.twopass.merge150.wgt10.zgt2.wig	epithelium	hotspots	Hotspots
1e-05	HepG2	1.66673	0.001024	0.510864	0.15557	0.205946	0.815782	63	23120	375	796098	198	HepG2-all.fdr0.01.bed	liver	peaks	Peaks
1e-08	Fetal_Renal_Pelvis	1.64348	0.089731	0.496815	0.292792	-0.07706	1.07069	15	16926	119	796098	787	UW.Fetal_Renal_Pelvis.ChromatinAccessibility.H-24005.DS18088.hotspot.twopass.fdr0.01.merge.pks.wig	fetal_renal_pelvis	peaks	Peaks
1e-05	Fetal_Muscle_Back	1.65757	0.001053	0.505352	0.154266	0.202991	0.807713	66	25831	375	796098	739	UW.Fetal_Muscle_Back.ChromatinAccessibility.H-24111.DS18468.hotspot.twopass.fdr0.01.merge.pks.wig	fetal_muscle	peaks	Peaks
1e-08	Fetal_Muscle_Arm	1.44881	0.090717	0.370746	0.219165	-0.05882	0.800309	43	85528	119	796098	433	UW.Fetal_Muscle_Arm.ChromatinAccessibility.H-24272.DS19380.twopass.merge150.wgt10.zgt2.wig	fetal_muscle	hotspots	Hotspots
1e-05	Fetal_Intestine_Small	1.67122	0.001068	0.513553	0.156961	0.20591	0.821197	60	22653	375	796098	662	UW.Fetal_Intestine_Small.ChromatinAccessibility.H-23887.DS17643.hotspot.twopass.fdr0.01.merge.pks.wig	fetal_intestine,_small	peaks	Peaks
1e-08	Fetal_Lung_Left	1.45189	0.091332	0.372865	0.220837	-0.05998	0.805706	43	84479	119	796098	397	UW.Fetal_Lung_Left.ChromatinAccessibility.H-23604.DS16570.twopass.merge150.wgt10.zgt2.wig	fetal_lung	hotspots	Hotspots
1e-05	A549	1.69281	0.001071	0.52639	0.160914	0.210999	0.841782	56	19785	375	796098	166	A549-all.fdr0.01.bed	epithelium	peaks	Peaks
1e-08	Fetal_Intestine_Large	1.45785	0.091914	0.376962	0.223665	-0.06142	0.815346	40	69025	119	796098	344	UW.Fetal_Intestine_Large.ChromatinAccessibility.H-23769.DS17313.twopass.merge150.wgt10.zgt2.wig	fetal_intestine,_large	hotspots	Hotspots
1e-05	Fetal_Lung_Left	1.65046	0.001071	0.501054	0.15317	0.200842	0.801267	65	26007	375	796098	698	UW.Fetal_Lung_Left.ChromatinAccessibility.H-23744.DS17105.hotspot.twopass.fdr0.01.merge.pks.wig	fetal_lung	peaks	Peaks
1e-08	Fetal_Lung_Right	1.44945	0.091974	0.371183	0.220277	-0.06056	0.802926	41	78902	119	796098	412	UW.Fetal_Lung_Right.ChromatinAccessibility.H-23758.DS17162.twopass.merge150.wgt10.zgt2.wig	fetal_lung	hotspots	Hotspots
1e-05	Fetal_Muscle_Arm	1.64773	0.001082	0.499396	0.152805	0.199898	0.798894	68	27220	375	796098	731	UW.Fetal_Muscle_Arm.ChromatinAccessibility.H-24259.DS19295.hotspot.twopass.fdr0.01.merge.pks.wig	fetal_muscle	peaks	Peaks
1e-08	Fetal_Intestine_Small	1.45047	0.09227	0.371889	0.220897	-0.06107	0.804847	41	71915	119	796098	357	UW.Fetal_Intestine_Small.ChromatinAccessibility.H-23724.DS16975.twopass.merge150.wgt10.zgt2.wig	fetal_intestine,_small	hotspots	Hotspots
1e-05	Fetal_Kidney_Right	1.51259	0.001095	0.413824	0.126751	0.165393	0.662256	132	80136	375	796098	382	UW.Fetal_Kidney_Right.ChromatinAccessibility.H-23758.DS17144.twopass.merge150.wgt10.zgt2.wig	fetal_kidney	hotspots	Hotspots
1e-08	Fetal_Lung_Right	1.44735	0.094021	0.369732	0.220794	-0.06302	0.802488	43	85266	119	796098	409	UW.Fetal_Lung_Right.ChromatinAccessibility.H-23604.DS16566.twopass.merge150.wgt10.zgt2.wig	fetal_lung	hotspots	Hotspots
1e-05	HAc	1.53932	0.001098	0.431341	0.132142	0.172343	0.690339	115	62707	375	796098	61	HAc-DS14765.twopass.merge150.wgt10.zgt2.wig	cerebellar	hotspots	Hotspots
1e-08	Fetal_Adrenal_Gland	1.45135	0.094064	0.372491	0.222471	-0.06355	0.808534	40	73121	119	796098	313	UW.Fetal_Adrenal_Gland.ChromatinAccessibility.H-22662.DS12528.twopass.merge150.wgt10.zgt2.wig	fetal_adrenal_gland	hotspots	Hotspots
1e-05	Fetal_Lung	1.53845	0.001103	0.430773	0.132029	0.171997	0.689549	109	59548	375	796098	391	UW.Fetal_Lung.ChromatinAccessibility.H-23284.DS14809.twopass.merge150.wgt10.zgt2.wig	fetal_lung	hotspots	Hotspots
1e-08	Fetal_Kidney_Left	1.44024	0.094396	0.36481	0.218103	-0.06267	0.792292	47	94605	119	796098	375	UW.Fetal_Kidney_Left.ChromatinAccessibility.H-23604.DS16579.twopass.merge150.wgt10.zgt2.wig	fetal_kidney	hotspots	Hotspots
1e-05	Fetal_Lung_Left	1.65842	0.001107	0.505863	0.155086	0.201895	0.809831	62	24699	375	796098	704	UW.Fetal_Lung_Left.ChromatinAccessibility.H-24005.DS17959.hotspot.twopass.fdr0.01.merge.pks.wig	fetal_lung	peaks	Peaks
1e-08	MCF-7	1.57446	0.094569	0.453911	0.271514	-0.07826	0.986079	19	22551	119	796098	236	MCF7-all.fdr0.01.bed	breast	peaks	Peaks
1e-05	Fetal_Adrenal_Gland	1.66154	0.001124	0.507743	0.155875	0.202228	0.813259	65	24606	375	796098	614	UW.Fetal_Adrenal_Gland.ChromatinAccessibility.H-24409.DS20343.hotspot.twopass.fdr0.01.merge.pks.wig	fetal_adrenal_gland	peaks	Peaks
1e-08	Fetal_Muscle_Back	1.54709	0.094602	0.436376	0.261052	-0.07529	0.948037	21	28520	119	796098	743	UW.Fetal_Muscle_Back.ChromatinAccessibility.H-24272.DS19384.hotspot.twopass.fdr0.01.merge.pks.wig	fetal_muscle	peaks	Peaks
1e-05	Fetal_Stomach	1.63792	0.001149	0.493429	0.15177	0.195959	0.790899	70	26658	375	796098	809	UW.Fetal_Stomach.ChromatinAccessibility.H-23964.DS17878.hotspot.twopass.fdr0.01.merge.pks.wig	fetal_stomach	peaks	Peaks
1e-08	Fetal_Muscle_Arm	1.5454	0.095822	0.435284	0.26136	-0.07698	0.94755	21	28400	119	796098	732	UW.Fetal_Muscle_Arm.ChromatinAccessibility.H-24272.DS19380.hotspot.twopass.fdr0.01.merge.pks.wig	fetal_muscle	peaks	Peaks
1e-05	Huh-7	1.51178	0.001175	0.413286	0.127367	0.163647	0.662925	123	70955	375	796098	148	wgEncodeOpenChromDnaseHuh7AlnAllReps.30000000.twopass.merge150.wgt10.zgt2.wig	liver	hotspots	Hotspots
1e-08	Fetal_Heart	1.44154	0.096194	0.365711	0.219832	-0.06516	0.796581	41	79086	119	796098	334	UW.Fetal_Heart.ChromatinAccessibility.H-23604.DS16582.twopass.merge150.wgt10.zgt2.wig	fetal_heart	hotspots	Hotspots
1e-05	Fetal_Renal_Pelvis	1.50456	0.00119	0.4085	0.126027	0.161486	0.655513	145	87262	375	796098	486	UW.Fetal_Renal_Pelvis.ChromatinAccessibility.H-23833.DS17451.twopass.merge150.wgt10.zgt2.wig	fetal_renal_pelvis	hotspots	Hotspots
1e-08	NHLF	1.58493	0.096473	0.460539	0.277066	-0.08251	1.00359	19	22594	119	796098	243	NHLF-DS12829.hotspot.twopass.fdr0.01.merge.pks.bed	lung	peaks	Peaks
1e-05	Fetal_Stomach	1.74174	0.001251	0.554886	0.171957	0.21785	0.891923	48	15629	375	796098	806	UW.Fetal_Stomach.ChromatinAccessibility.H-23769.DS17325.hotspot.twopass.fdr0.01.merge.pks.wig	fetal_stomach	peaks	Peaks
1e-08	Fetal_Muscle_Trunk	1.4432	0.096559	0.366863	0.220766	-0.06584	0.799565	42	78502	119	796098	463	UW.Fetal_Muscle_Trunk.ChromatinAccessibility.H-24507.DS20544.twopass.merge150.wgt10.zgt2.wig	fetal_muscle,_trunk	hotspots	Hotspots
1e-05	Fetal_Muscle_Arm	1.65775	0.001261	0.505462	0.156752	0.198229	0.812695	64	24002	375	796098	722	UW.Fetal_Muscle_Arm.ChromatinAccessibility.H-24042.DS18176.hotspot.twopass.fdr0.01.merge.pks.wig	fetal_muscle	peaks	Peaks
1e-08	Fetal_Lung	1.46076	0.096632	0.378958	0.228095	-0.06811	0.826023	35	59548	119	796098	391	UW.Fetal_Lung.ChromatinAccessibility.H-23284.DS14809.twopass.merge150.wgt10.zgt2.wig	fetal_lung	hotspots	Hotspots
1e-05	Fetal_Stomach	1.70159	0.001302	0.531564	0.165308	0.207561	0.855567	55	18604	375	796098	808	UW.Fetal_Stomach.ChromatinAccessibility.H-23914.DS17750.hotspot.twopass.fdr0.01.merge.pks.wig	fetal_stomach	peaks	Peaks
1e-08	IMR90	1.61316	0.097154	0.478194	0.288275	-0.08682	1.04321	16	18833	119	796098	854	UW.IMR90.ChromatinAccessibility.DS11764.hotspot.twopass.fdr0.01.merge.pks.wig	lung	peaks	Peaks
1e-05	GM12878	2.17543	0.001342	0.777227	0.242363	0.302195	1.25226	19	7389	375	796098	951	H4K20me1_gm12878	blood	H4K20me1	Histone_Modifications
1e-08	Penis_Foreskin_Fibroblast_Primary_Cells	1.44476	0.097483	0.367944	0.22203	-0.06724	0.803123	41	73216	119	796098	581	UW.Penis_Foreskin_Fibroblast_Primary_Cells.ChromatinAccessibility.skin01.DS18229.twopass.merge150.wgt10.zgt2.wig	fibroblast	hotspots	Hotspots
1e-05	Fetal_Stomach	1.66194	0.001365	0.507988	0.158654	0.197025	0.818951	59	21914	375	796098	805	UW.Fetal_Stomach.ChromatinAccessibility.H-23758.DS17172.hotspot.twopass.fdr0.01.merge.pks.wig	fetal_stomach	peaks	Peaks
1e-08	Fetal_Kidney	1.55865	0.098793	0.443822	0.268864	-0.08315	0.970795	20	24592	119	796098	669	UW.Fetal_Kidney.ChromatinAccessibility.H-23663.DS16837.hotspot.twopass.fdr0.01.merge.pks.wig	fetal_kidney	peaks	Peaks
1e-05	Fetal_Muscle_Back	1.50924	0.001368	0.411608	0.128574	0.159602	0.663614	132	80094	375	796098	441	UW.Fetal_Muscle_Back.ChromatinAccessibility.H-24143.DS18842.twopass.merge150.wgt10.zgt2.wig	fetal_muscle	hotspots	Hotspots
1e-08	Fetal_Muscle_Leg	1.43702	0.099149	0.362575	0.219876	-0.06838	0.793533	43	82051	119	796098	457	UW.Fetal_Muscle_Leg.ChromatinAccessibility.H-24279.DS19436.twopass.merge150.wgt10.zgt2.wig	fetal_muscle	hotspots	Hotspots
1e-05	Fetal_Lung	1.65227	0.001374	0.502148	0.156915	0.194595	0.809702	60	24526	375	796098	694	UW.Fetal_Lung.ChromatinAccessibility.H-23419.DS15573.hotspot.twopass.fdr0.01.merge.pks.wig	fetal_lung	peaks	Peaks
1e-08	Osteobl	1.48301	0.099467	0.394072	0.239202	-0.07476	0.862907	28	40603	119	796098	280	wgEncodeOpenChromDnaseOsteoblAlnAllReps.30000000.hotspot.twopass.fdr0.01.merge.pks.bed	bone	peaks	Peaks
1e-05	Fetal_Kidney_Right	1.62006	0.001374	0.482461	0.150771	0.186949	0.777972	71	28133	375	796098	678	UW.Fetal_Kidney_Right.ChromatinAccessibility.H-23435.DS15651.hotspot.twopass.fdr0.01.merge.pks.wig	fetal_kidney	peaks	Peaks
1e-08	NT2-D1	1.44393	0.09971	0.367369	0.223154	-0.07001	0.80475	43	74047	119	796098	119	NT2_D1-DS14575.hg19.twopass.merge150.wgt10.zgt2.wig	testis	hotspots	Hotspots
1e-05	Fetal_Heart	1.62764	0.001385	0.48713	0.152337	0.188551	0.78571	66	27227	375	796098	636	UW.Fetal_Heart.ChromatinAccessibility.H-23744.DS19431.hotspot.twopass.fdr0.01.merge.pks.wig	fetal_heart	peaks	Peaks
1e-08	Fetal_Stomach	1.55991	0.100085	0.444628	0.270383	-0.08532	0.974579	20	24041	119	796098	813	UW.Fetal_Stomach.ChromatinAccessibility.H-24401.DS20349.hotspot.twopass.fdr0.01.merge.pks.wig	fetal_stomach	peaks	Peaks
1e-05	Fetal_Muscle_Arm	1.6823	0.001393	0.520162	0.162753	0.201166	0.839157	57	20616	375	796098	727	UW.Fetal_Muscle_Arm.ChromatinAccessibility.H-24143.DS18992.hotspot.twopass.fdr0.01.merge.pks.wig	fetal_muscle	peaks	Peaks
1e-08	Fetal_Lung_Right	1.54656	0.100296	0.436036	0.265322	-0.084	0.956068	21	26388	119	796098	710	UW.Fetal_Lung_Right.ChromatinAccessibility.H-23744.DS17101.hotspot.twopass.fdr0.01.merge.pks.wig	fetal_lung	peaks	Peaks
1e-05	HMF	1.74353	0.001397	0.555911	0.173976	0.214919	0.896903	46	15652	375	796098	19	HMF_footprints.txt	breast	footprints	Footprints
1e-08	Fetal_Skin	1.46204	0.100308	0.379833	0.231131	-0.07319	0.83285	37	61783	119	796098	500	UW.Fetal_Skin.ChromatinAccessibility.H-22337.DS10987.twopass.merge150.wgt10.zgt2.wig	fetal_skin	hotspots	Hotspots
1e-05	HepG2	1.74668	0.00141	0.557715	0.174695	0.215312	0.900118	42	15670	375	796098	966	seg_ENHANCER_hepg2	liver	ENHANCER	Chromatin_States
1e-08	Fetal_Thymus	1.44926	0.100669	0.371054	0.226029	-0.07196	0.81407	36	63548	119	796098	524	UW.Fetal_Thymus.ChromatinAccessibility.H-24259.DS19287.twopass.merge150.wgt10.zgt2.wig	fetal_thymus	hotspots	Hotspots
1e-05	Fetal_Lung	1.6536	0.001437	0.502957	0.15781	0.193649	0.812266	61	23601	375	796098	691	UW.Fetal_Lung.ChromatinAccessibility.H-23284.DS14820.hotspot.twopass.fdr0.01.merge.pks.wig	fetal_lung	peaks	Peaks
1e-08	H9	1.44659	0.100792	0.369207	0.224985	-0.07176	0.810179	38	65612	119	796098	553	UW.H9.ChromatinAccessibility.DS18522.twopass.merge150.wgt10.zgt2.wig	es_cell	hotspots	Hotspots
1e-05	Fibroblasts_Fetal_Skin_Biceps_Right	1.68324	0.001447	0.520722	0.16349	0.200282	0.841162	57	20578	375	796098	831	UW.Fibroblasts_Fetal_Skin_Biceps_Right.ChromatinAccessibility.H-24259.DS19745.hotspot.twopass.fdr0.01.merge.pks.wig	fibroblast	peaks	Peaks
1e-08	Fetal_Muscle_Leg	1.42857	0.100947	0.356674	0.217447	-0.06952	0.782869	46	96041	119	796098	451	UW.Fetal_Muscle_Leg.ChromatinAccessibility.H-24111.DS18471.twopass.merge150.wgt10.zgt2.wig	fetal_muscle	hotspots	Hotspots
1e-05	NHDF-Ad	1.64186	0.001476	0.495828	0.155952	0.190161	0.801494	65	24804	375	796098	240	NHDF_Ad-DS12863.hotspot.twopass.fdr0.01.merge.pks.bed	skin	peaks	Peaks
1e-08	Fetal_Renal_Cortex	1.43463	0.101473	0.360908	0.220368	-0.07101	0.792829	43	79445	119	796098	474	UW.Fetal_Renal_Cortex.ChromatinAccessibility.H-23941.DS17804.twopass.merge150.wgt10.zgt2.wig	fetal_renal_cortex	hotspots	Hotspots
1e-05	AG04449	1.70129	0.001503	0.531389	0.167409	0.203267	0.85951	51	18468	375	796098	168	AG04449-DS12319.hotspot.twopass.fdr0.01.merge.pks.bed	skin	peaks	Peaks
1e-08	Fetal_Muscle_Leg	1.53488	0.102413	0.428454	0.262329	-0.08571	0.942619	22	28510	119	796098	752	UW.Fetal_Muscle_Leg.ChromatinAccessibility.H-24198.DS19158.hotspot.twopass.fdr0.01.merge.pks.wig	fetal_muscle	peaks	Peaks
1e-05	Fetal_Lung_Right	1.49599	0.001507	0.402789	0.126926	0.154013	0.651564	142	96810	375	796098	417	UW.Fetal_Lung_Right.ChromatinAccessibility.H-24111.DS18492.twopass.merge150.wgt10.zgt2.wig	fetal_lung	hotspots	Hotspots
1e-08	Penis_Foreskin_Fibroblast_Primary_Cells	1.43231	0.10268	0.359286	0.220151	-0.07221	0.790781	43	80937	119	796098	580	UW.Penis_Foreskin_Fibroblast_Primary_Cells.ChromatinAccessibility.skin01.DS18224.twopass.merge150.wgt10.zgt2.wig	fibroblast	hotspots	Hotspots
1e-05	HepG2	1.56324	0.001515	0.446764	0.140855	0.170688	0.72284	73	59122	375	796098	920	H3K36me3_hepg2	liver	H3K36me3	Histone_Modifications
1e-08	H1HESC	1.47498	0.103202	0.388648	0.238504	-0.07882	0.856116	25	49082	119	796098	924	H3K4me1_h1hesc	es_cell	H3K4me1	Histone_Modifications
1e-05	Fetal_Renal_Cortex_Left	1.59127	0.001556	0.464532	0.146815	0.176775	0.75229	77	32111	375	796098	780	UW.Fetal_Renal_Cortex_Left.ChromatinAccessibility.H-24232.DS19257.hotspot.twopass.fdr0.01.merge.pks.wig	fetal_renal_cortex	peaks	Peaks
1e-08	Fetal_Muscle_Arm	1.55384	0.103217	0.440732	0.270478	-0.08941	0.97087	19	24745	119	796098	729	UW.Fetal_Muscle_Arm.ChromatinAccessibility.H-24218.DS19053.hotspot.twopass.fdr0.01.merge.pks.wig	fetal_muscle	peaks	Peaks
1e-05	HMVEC-dBl-Neo	1.78886	0.001585	0.581578	0.184127	0.220688	0.942467	41	12385	375	796098	21	HMVEC-dBl-Neo_footprints.txt	blood_vessel	footprints	Footprints
1e-08	Fetal_Heart	1.53047	0.103363	0.425572	0.261285	-0.08655	0.937691	21	28826	119	796098	628	UW.Fetal_Heart.ChromatinAccessibility.H-22727.DS12810.hotspot.twopass.fdr0.01.merge.pks.wig	fetal_heart	peaks	Peaks
1e-05	Fetal_Muscle_Trunk	1.49654	0.00162	0.403154	0.127896	0.152478	0.65383	128	78502	375	796098	463	UW.Fetal_Muscle_Trunk.ChromatinAccessibility.H-24507.DS20544.twopass.merge150.wgt10.zgt2.wig	fetal_muscle,_trunk	hotspots	Hotspots
1e-08	Fetal_Renal_Cortex_Right	1.43096	0.103486	0.358345	0.220089	-0.07303	0.78972	45	83000	119	796098	483	UW.Fetal_Renal_Cortex_Right.ChromatinAccessibility.H-24169.DS18928.twopass.merge150.wgt10.zgt2.wig	fetal_renal_cortex	hotspots	Hotspots
1e-05	Fetal_Muscle_Leg	1.60569	0.001636	0.473553	0.150363	0.178842	0.768264	71	29311	375	796098	754	UW.Fetal_Muscle_Leg.ChromatinAccessibility.H-24244.DS19272.hotspot.twopass.fdr0.01.merge.pks.wig	fetal_muscle	peaks	Peaks
1e-08	Fetal_Lung_Left	1.43188	0.103977	0.358987	0.220796	-0.07377	0.791748	42	82003	119	796098	396	UW.Fetal_Lung_Left.ChromatinAccessibility.H-23435.DS15637.twopass.merge150.wgt10.zgt2.wig	fetal_lung	hotspots	Hotspots
1e-05	Fetal_Kidney	1.49148	0.00166	0.399768	0.127107	0.150638	0.648897	124	74079	375	796098	372	UW.Fetal_Kidney.ChromatinAccessibility.H-23914.DS17753.twopass.merge150.wgt10.zgt2.wig	fetal_kidney	hotspots	Hotspots
1e-08	Fetal_Adrenal_Gland	1.44849	0.104637	0.370522	0.228326	-0.077	0.81804	36	60581	119	796098	314	UW.Fetal_Adrenal_Gland.ChromatinAccessibility.H-23769.DS17319.twopass.merge150.wgt10.zgt2.wig	fetal_adrenal_gland	hotspots	Hotspots
1e-05	iPS_DF_6.9	1.62019	0.001714	0.482543	0.153881	0.180936	0.78415	64	25352	375	796098	860	UW.iPS_DF_6.9.ChromatinAccessibility.DS15164.hotspot.twopass.fdr0.01.merge.pks.wig	ips_cell	peaks	Peaks
1e-08	Fetal_Brain	0.660399	0.104692	-0.41491	0.25572	-0.91612	0.0863	23	68789	119	796098	327	UW.Fetal_Brain.ChromatinAccessibility.H-24381.DS20231.twopass.merge150.wgt10.zgt2.wig	fetal_brain	hotspots	Hotspots
1e-05	LNCaP	1.68374	0.00173	0.521016	0.166299	0.19507	0.846963	52	17491	375	796098	275	wgEncodeOpenChromDnaseLncapAndroAlnAllReps.30000000.hotspot.twopass.fdr0.01.merge.pks.bed	prostate	peaks	Peaks
1e-08	Fetal_Kidney	1.43595	0.104864	0.361827	0.223113	-0.07548	0.799129	39	72112	119	796098	367	UW.Fetal_Kidney.ChromatinAccessibility.H-22337.DS10986.twopass.merge150.wgt10.zgt2.wig	fetal_kidney	hotspots	Hotspots
1e-05	HFF-Myc	1.63866	0.001741	0.493879	0.157725	0.184739	0.80302	63	23058	375	796098	202	HFF_MyC-DS15079.hotspot.twopass.fdr0.01.merge.pks.bed	foreskin	peaks	Peaks
1e-08	Penis_Foreskin_Fibroblast_Primary_Cells	1.44959	0.106329	0.371282	0.229908	-0.07934	0.821901	35	56159	119	796098	582	UW.Penis_Foreskin_Fibroblast_Primary_Cells.ChromatinAccessibility.skin02.DS18252.twopass.merge150.wgt10.zgt2.wig	fibroblast	hotspots	Hotspots
1e-05	Fetal_Renal_Cortex	1.48513	0.001745	0.3955	0.126335	0.147883	0.643117	138	85459	375	796098	472	UW.Fetal_Renal_Cortex.ChromatinAccessibility.H-23833.DS17455.twopass.merge150.wgt10.zgt2.wig	fetal_renal_cortex	hotspots	Hotspots
1e-08	iPS_DF_4.7	1.54668	0.10675	0.436108	0.270375	-0.09383	0.966044	19	24401	119	796098	859	UW.iPS_DF_4.7.ChromatinAccessibility.DS15169.hotspot.twopass.fdr0.01.merge.pks.wig	ips_cell	peaks	Peaks
1e-05	Ishikawa	1.50989	0.001776	0.412036	0.131836	0.153638	0.670434	112	58399	375	796098	108	Ishikawa_T_AllReps.30000000.twopass.merge150.wgt10.zgt2.wig	uterus	hotspots	Hotspots
1e-08	Fetal_Kidney_Left	1.42228	0.107783	0.35226	0.219035	-0.07705	0.781568	43	81798	119	796098	377	UW.Fetal_Kidney_Left.ChromatinAccessibility.H-23758.DS17140.twopass.merge150.wgt10.zgt2.wig	fetal_kidney	hotspots	Hotspots
1e-05	WI-38	1.68102	0.001792	0.519404	0.166334	0.19339	0.845418	54	18560	375	796098	289	WI_38-DS14315.hotspot.twopass.fdr0.01.merge.pks.bed	embryonic_lung	peaks	Peaks
1e-08	HMVEC-LLy	1.44984	0.108463	0.371455	0.231416	-0.08212	0.82503	32	52847	119	796098	91	HMVEC_LLy-DS13185.twopass.merge150.wgt10.zgt2.wig	blood_vessel	hotspots	Hotspots
1e-05	Jurkat	1.67902	0.001813	0.518211	0.166131	0.192595	0.843828	54	18676	375	796098	233	Jurkat-DS12659.hotspot.twopass.fdr0.01.merge.pks.bed	blood	peaks	Peaks
1e-08	HUVEC	1.5559	0.109255	0.442051	0.276014	-0.09894	0.983039	18	21300	119	796098	229	HUVEC-all.fdr0.01.bed	blood_vessel	peaks	Peaks
1e-05	Fetal_Renal_Cortex	1.4893	0.001813	0.398308	0.127692	0.148032	0.648585	132	79445	375	796098	474	UW.Fetal_Renal_Cortex.ChromatinAccessibility.H-23941.DS17804.twopass.merge150.wgt10.zgt2.wig	fetal_renal_cortex	hotspots	Hotspots
1e-08	HFF	1.43676	0.109552	0.362387	0.226462	-0.08148	0.806253	38	64597	119	796098	77	HFF-DS15115.twopass.merge150.wgt10.zgt2.wig	foreskin	hotspots	Hotspots
1e-05	Penis_Foreskin_Keratinocyte_Primary_Cells	1.63261	0.001817	0.490179	0.157181	0.182103	0.798254	61	23329	375	796098	886	UW.Penis_Foreskin_Keratinocyte_Primary_Cells.ChromatinAccessibility.skin02.DS18718.hotspot.twopass.fdr0.01.merge.pks.wig	skin	peaks	Peaks
1e-08	Fetal_Lung_Left	1.43593	0.110019	0.361812	0.2264	-0.08193	0.805556	37	61639	119	796098	403	UW.Fetal_Lung_Left.ChromatinAccessibility.H-23914.DS17739.twopass.merge150.wgt10.zgt2.wig	fetal_lung	hotspots	Hotspots
1e-05	Fetal_Lung_Left	1.48403	0.001832	0.394761	0.126682	0.146464	0.643058	136	85802	375	796098	399	UW.Fetal_Lung_Left.ChromatinAccessibility.H-23744.DS17105.twopass.merge150.wgt10.zgt2.wig	fetal_lung	hotspots	Hotspots
1e-08	HMVEC-dBl-Neo	1.66733	0.111031	0.511223	0.320802	-0.11755	1.14	12	12385	119	796098	21	HMVEC-dBl-Neo_footprints.txt	blood_vessel	footprints	Footprints
1e-05	Penis_Foreskin_Keratinocyte_Primary_Cells	1.50794	0.001894	0.410746	0.132227	0.151581	0.669911	119	65580	375	796098	585	UW.Penis_Foreskin_Keratinocyte_Primary_Cells.ChromatinAccessibility.skin01.DS18695.twopass.merge150.wgt10.zgt2.wig	skin	hotspots	Hotspots
1e-08	Fetal_Brain	0.528148	0.111205	-0.63838	0.400791	-1.42393	0.147171	7	23936	119	796098	616	UW.Fetal_Brain.ChromatinAccessibility.H-22510.DS11877.hotspot.twopass.fdr0.01.merge.pks.wig	fetal_brain	peaks	Peaks
1e-05	Fetal_Renal_Cortex_Left	1.48908	0.00191	0.398159	0.128276	0.146738	0.649581	126	74697	375	796098	480	UW.Fetal_Renal_Cortex_Left.ChromatinAccessibility.H-24169.DS18931.twopass.merge150.wgt10.zgt2.wig	fetal_renal_cortex	hotspots	Hotspots
1e-08	NH-A	1.56398	0.113027	0.447235	0.282215	-0.10591	1.00038	18	21388	119	796098	239	NHA-DS12800.hotspot.twopass.fdr0.01.merge.pks.bed	nervous	peaks	Peaks
1e-05	MCF-7	1.62991	0.001939	0.488526	0.157616	0.1796	0.797453	60	22551	375	796098	236	MCF7-all.fdr0.01.bed	breast	peaks	Peaks
1e-08	Fetal_Renal_Cortex	1.41265	0.113246	0.345469	0.218131	-0.08207	0.773005	47	94685	119	796098	470	UW.Fetal_Renal_Cortex.ChromatinAccessibility.H-23769.DS17307.twopass.merge150.wgt10.zgt2.wig	fetal_renal_cortex	hotspots	Hotspots
1e-05	Fetal_Heart	1.62041	0.001962	0.482683	0.155912	0.177096	0.78827	61	24918	375	796098	631	UW.Fetal_Heart.ChromatinAccessibility.H-23524.DS16146.hotspot.twopass.fdr0.01.merge.pks.wig	fetal_heart	peaks	Peaks
1e-08	HUVEC	1.41106	0.113953	0.344344	0.217847	-0.08264	0.771323	39	85603	119	796098	925	H3K4me1_huvec	blood_vessel	H3K4me1	Histone_Modifications
1e-05	Penis_Foreskin_Fibroblast_Primary_Cells	1.57726	0.001976	0.455687	0.147287	0.167005	0.744369	76	31528	375	796098	879	UW.Penis_Foreskin_Fibroblast_Primary_Cells.ChromatinAccessibility.skin01.DS18224.hotspot.twopass.fdr0.01.merge.pks.wig	fibroblast	peaks	Peaks
1e-08	Fetal_Renal_Pelvis_Left	1.51623	0.115044	0.416226	0.264116	-0.10144	0.933894	21	27305	119	796098	791	UW.Fetal_Renal_Pelvis_Left.ChromatinAccessibility.H-23871.DS17553.hotspot.twopass.fdr0.01.merge.pks.wig	fetal_renal_pelvis	peaks	Peaks
1e-05	Fetal_Renal_Pelvis	1.4778	0.001979	0.390552	0.126256	0.14309	0.638013	136	83918	375	796098	485	UW.Fetal_Renal_Pelvis.ChromatinAccessibility.H-23790.DS17381.twopass.merge150.wgt10.zgt2.wig	fetal_renal_pelvis	hotspots	Hotspots
1e-08	Fibroblasts_Fetal_Skin_Upper_Back	1.55754	0.115842	0.443106	0.28179	-0.1092	0.995416	18	21609	119	796098	839	UW.Fibroblasts_Fetal_Skin_Upper_Back.ChromatinAccessibility.H-24259.DS19696.hotspot.twopass.fdr0.01.merge.pks.wig	fibroblast	peaks	Peaks
1e-05	WI-38	1.6337	0.001983	0.490849	0.158711	0.179776	0.801923	63	21967	375	796098	290	WI_38_TAM-DS14323.hotspot.twopass.fdr0.01.merge.pks.bed	embryonic_lung	peaks	Peaks
1e-08	Fetal_Lung_Left	1.52641	0.117736	0.422919	0.270349	-0.10696	0.952803	19	25217	119	796098	695	UW.Fetal_Lung_Left.ChromatinAccessibility.H-23435.DS15637.hotspot.twopass.fdr0.01.merge.pks.wig	fetal_lung	peaks	Peaks
1e-05	Fetal_Renal_Pelvis_Left	1.6024	0.00199	0.4715	0.152502	0.172596	0.770404	67	27305	375	796098	791	UW.Fetal_Renal_Pelvis_Left.ChromatinAccessibility.H-23871.DS17553.hotspot.twopass.fdr0.01.merge.pks.wig	fetal_renal_pelvis	peaks	Peaks
1e-08	Fetal_Renal_Cortex	1.50163	0.11854	0.406554	0.260456	-0.10394	0.917047	22	28973	119	796098	769	UW.Fetal_Renal_Cortex.ChromatinAccessibility.H-23769.DS17307.hotspot.twopass.fdr0.01.merge.pks.wig	fetal_renal_cortex	peaks	Peaks
1e-05	GM12878	1.90311	0.002011	0.643491	0.208341	0.235142	1.05184	29	9108	375	796098	993	seg_WEAK_ENHANCER_gm12878	blood	WEAK_ENHANCER	Chromatin_States
1e-08	Fetal_Renal_Cortex_Right	1.52211	0.118553	0.420097	0.269142	-0.10742	0.947615	21	25182	119	796098	782	UW.Fetal_Renal_Cortex_Right.ChromatinAccessibility.H-24169.DS18928.hotspot.twopass.fdr0.01.merge.pks.wig	fetal_renal_cortex	peaks	Peaks
1e-05	Fetal_Renal_Cortex_Left	1.47406	0.002056	0.388019	0.125897	0.14126	0.634777	148	96759	375	796098	481	UW.Fetal_Renal_Cortex_Left.ChromatinAccessibility.H-24232.DS19257.twopass.merge150.wgt10.zgt2.wig	fetal_renal_cortex	hotspots	Hotspots
1e-08	Fetal_Muscle_Leg	1.53419	0.121064	0.428001	0.276072	-0.1131	0.969102	18	24077	119	796098	747	UW.Fetal_Muscle_Leg.ChromatinAccessibility.H-23808.DS17429.hotspot.twopass.fdr0.01.merge.pks.wig	fetal_muscle	peaks	Peaks
1e-05	Fetal_Kidney	1.48851	0.002063	0.397775	0.129104	0.144732	0.650819	126	72853	375	796098	373	UW.Fetal_Kidney.ChromatinAccessibility.H-24507.DS20564.twopass.merge150.wgt10.zgt2.wig	fetal_kidney	hotspots	Hotspots
1e-08	CD20_Primary_Cells	1.53339	0.121095	0.427482	0.275761	-0.11301	0.967973	18	21880	119	796098	597	UW.CD20_Primary_Cells.ChromatinAccessibility.RO_01778.DS17371.hotspot.twopass.fdr0.01.merge.pks.wig	blood	peaks	Peaks
1e-05	Melano	1.48803	0.002086	0.397454	0.129138	0.144344	0.650565	160	100195	375	796098	153	wgEncodeOpenChromDnaseMelanoAlnAllReps.30000000.twopass.merge150.wgt10.zgt2.wig	skin	hotspots	Hotspots
1e-08	Fetal_Lung	1.40988	0.121545	0.343508	0.221858	-0.09133	0.77835	42	78207	119	796098	385	UW.Fetal_Lung.ChromatinAccessibility.H-22727.DS12817.twopass.merge150.wgt10.zgt2.wig	fetal_lung	hotspots	Hotspots
1e-05	Fetal_Stomach	1.48312	0.002186	0.39415	0.128651	0.141994	0.646307	128	74078	375	796098	513	UW.Fetal_Stomach.ChromatinAccessibility.H-24125.DS18821.twopass.merge150.wgt10.zgt2.wig	fetal_stomach	hotspots	Hotspots
1e-08	Fetal_Intestine_Large	1.41237	0.121767	0.34527	0.223129	-0.09206	0.782604	40	69611	119	796098	339	UW.Fetal_Intestine_Large.ChromatinAccessibility.H-23500.DS16027.twopass.merge150.wgt10.zgt2.wig	fetal_intestine,_large	hotspots	Hotspots
1e-05	Fetal_Kidney	1.6015	0.00219	0.47094	0.153739	0.169611	0.772268	65	26376	375	796098	672	UW.Fetal_Kidney.ChromatinAccessibility.H-24507.DS20564.hotspot.twopass.fdr0.01.merge.pks.wig	fetal_kidney	peaks	Peaks
1e-08	Fetal_Lung_Left	1.49608	0.123176	0.402846	0.261321	-0.10934	0.915034	21	28588	119	796098	699	UW.Fetal_Lung_Left.ChromatinAccessibility.H-23758.DS17154.hotspot.twopass.fdr0.01.merge.pks.wig	fetal_lung	peaks	Peaks
1e-05	Fetal_Renal_Cortex	1.59148	0.002198	0.464662	0.151744	0.167243	0.76208	69	28111	375	796098	770	UW.Fetal_Renal_Cortex.ChromatinAccessibility.H-23790.DS17387.hotspot.twopass.fdr0.01.merge.pks.wig	fetal_renal_cortex	peaks	Peaks
1e-08	NHDF-Ad	1.51882	0.124018	0.417931	0.271714	-0.11463	0.950491	20	24804	119	796098	240	NHDF_Ad-DS12863.hotspot.twopass.fdr0.01.merge.pks.bed	skin	peaks	Peaks
1e-05	Fetal_Intestine_Large	1.62128	0.002239	0.483216	0.158094	0.173353	0.79308	62	22527	375	796098	645	UW.Fetal_Intestine_Large.ChromatinAccessibility.H-23833.DS17462.hotspot.twopass.fdr0.01.merge.pks.wig	fetal_intestine,_large	peaks	Peaks
1e-08	HeLa-S3	2.05081	0.126879	0.718235	0.470502	-0.20395	1.64042	5	3372	119	796098	971	seg_PROMOTER_FLANK_helas3	cervix	PROMOTER_FLANK	Chromatin_States
1e-05	Fetal_Muscle_Back	1.63451	0.00225	0.491342	0.160828	0.17612	0.806565	58	22155	375	796098	741	UW.Fetal_Muscle_Back.ChromatinAccessibility.H-24218.DS19117.hotspot.twopass.fdr0.01.merge.pks.wig	fetal_muscle	peaks	Peaks
1e-08	Fetal_Stomach	1.5804	0.129046	0.457678	0.301526	-0.13331	1.04867	15	15629	119	796098	806	UW.Fetal_Stomach.ChromatinAccessibility.H-23769.DS17325.hotspot.twopass.fdr0.01.merge.pks.wig	fetal_stomach	peaks	Peaks
1e-05	HRCEpiC	1.50827	0.002274	0.410965	0.134658	0.147035	0.674895	105	54163	375	796098	97	HRCE-DS10666.twopass.merge150.wgt10.zgt2.wig	epithelium	hotspots	Hotspots
1e-08	Fetal_Lung_Left	1.49164	0.132667	0.399879	0.265936	-0.12135	0.921113	20	27041	119	796098	705	UW.Fetal_Lung_Left.ChromatinAccessibility.H-24089.DS18421.hotspot.twopass.fdr0.01.merge.pks.wig	fetal_lung	peaks	Peaks
1e-05	Fetal_Intestine_Small	1.61839	0.00229	0.48143	0.157855	0.172035	0.790826	63	22711	375	796098	656	UW.Fetal_Intestine_Small.ChromatinAccessibility.H-23724.DS16975.hotspot.twopass.fdr0.01.merge.pks.wig	fetal_intestine,_small	peaks	Peaks
1e-08	Fetal_Renal_Cortex	1.39122	0.132675	0.330179	0.219587	-0.10021	0.760569	42	80011	119	796098	471	UW.Fetal_Renal_Cortex.ChromatinAccessibility.H-23790.DS17387.twopass.merge150.wgt10.zgt2.wig	fetal_renal_cortex	hotspots	Hotspots
1e-05	Fetal_Muscle_Arm	1.51327	0.002308	0.414275	0.135944	0.147825	0.680726	104	51759	375	796098	718	UW.Fetal_Muscle_Arm.ChromatinAccessibility.H-23914.DS17765.hotspot.twopass.fdr0.01.merge.pks.wig	fetal_muscle	peaks	Peaks
1e-08	HCT-116	1.59216	0.134641	0.465093	0.310881	-0.14423	1.07442	13	14025	119	796098	195	HCT116-DS13551.hotspot.twopass.fdr0.01.merge.pks.bed	colon	peaks	Peaks
1e-05	Fetal_Muscle_Back	1.48127	0.002312	0.392899	0.128948	0.140162	0.645636	124	75984	375	796098	442	UW.Fetal_Muscle_Back.ChromatinAccessibility.H-24218.DS19117.twopass.merge150.wgt10.zgt2.wig	fetal_muscle	hotspots	Hotspots
1e-08	Penis_Foreskin_Keratinocyte_Primary_Cells	1.40769	0.13473	0.34195	0.228621	-0.10615	0.790048	38	65580	119	796098	585	UW.Penis_Foreskin_Keratinocyte_Primary_Cells.ChromatinAccessibility.skin01.DS18695.twopass.merge150.wgt10.zgt2.wig	skin	hotspots	Hotspots
1e-05	LNCaP	1.55342	0.002317	0.440459	0.14459	0.157063	0.723855	82	34249	375	796098	235	LNCap-all.fdr0.01.bed	prostate	peaks	Peaks
1e-08	Fetal_Lung	1.39906	0.135696	0.335802	0.225066	-0.10533	0.776931	38	69139	119	796098	388	UW.Fetal_Lung.ChromatinAccessibility.H-23247.DS14666.twopass.merge150.wgt10.zgt2.wig	fetal_lung	hotspots	Hotspots
1e-05	RPTEC	1.50396	0.002383	0.408099	0.134337	0.144798	0.6714	108	57770	375	796098	122	RPTEC-DS14061.twopass.merge150.wgt10.zgt2.wig	epithelium	hotspots	Hotspots
1e-08	Fibroblasts_Fetal_Skin_Quadriceps_Left	1.41015	0.136088	0.343694	0.230586	-0.10826	0.795643	37	60695	119	796098	535	UW.Fibroblasts_Fetal_Skin_Quadriceps_Left.ChromatinAccessibility.H-24259.DS20056.twopass.merge150.wgt10.zgt2.wig	fibroblast	hotspots	Hotspots
1e-05	Fetal_Muscle_Back	1.60957	0.002411	0.47597	0.156862	0.168522	0.783419	61	24818	375	796098	738	UW.Fetal_Muscle_Back.ChromatinAccessibility.H-24089.DS18454.hotspot.twopass.fdr0.01.merge.pks.wig	fetal_muscle	peaks	Peaks
1e-08	SAEC	1.51147	0.136696	0.413081	0.277569	-0.13095	0.957116	19	22211	119	796098	249	SAEC-DS10518.hotspot.twopass.fdr0.01.merge.pks.bed	epithelium	peaks	Peaks
1e-05	Fetal_Renal_Pelvis	1.46449	0.002472	0.381506	0.126045	0.134459	0.628554	149	96253	375	796098	491	UW.Fetal_Renal_Pelvis.ChromatinAccessibility.H-24477.DS20448.twopass.merge150.wgt10.zgt2.wig	fetal_renal_pelvis	hotspots	Hotspots
1e-08	Fetal_Heart	1.38971	0.1377	0.329092	0.221699	-0.10544	0.763623	39	77701	119	796098	329	UW.Fetal_Heart.ChromatinAccessibility.H-22727.DS12810.twopass.merge150.wgt10.zgt2.wig	fetal_heart	hotspots	Hotspots
1e-05	Fetal_Lung	1.58448	0.002535	0.460256	0.152446	0.161462	0.75905	65	27789	375	796098	688	UW.Fetal_Lung.ChromatinAccessibility.H-23266.DS14724.hotspot.twopass.fdr0.01.merge.pks.wig	fetal_lung	peaks	Peaks
1e-08	Fetal_Lung_Right	1.38116	0.137709	0.322925	0.217549	-0.10347	0.749322	47	97126	119	796098	414	UW.Fetal_Lung_Right.ChromatinAccessibility.H-23964.DS17831.twopass.merge150.wgt10.zgt2.wig	fetal_lung	hotspots	Hotspots
1e-05	Fetal_Renal_Cortex	1.46245	0.00262	0.380111	0.12632	0.132523	0.627699	145	94685	375	796098	470	UW.Fetal_Renal_Cortex.ChromatinAccessibility.H-23769.DS17307.twopass.merge150.wgt10.zgt2.wig	fetal_renal_cortex	hotspots	Hotspots
1e-08	Fetal_Brain	0.587105	0.137879	-0.53255	0.358927	-1.23605	0.170944	10	27251	119	796098	622	UW.Fetal_Brain.ChromatinAccessibility.H-23399.DS15453.hotspot.twopass.fdr0.01.merge.pks.wig	fetal_brain	peaks	Peaks
1e-05	Fibroblasts_Fetal_Skin_Abdomen	1.61442	0.002643	0.478978	0.159317	0.166716	0.791239	59	23667	375	796098	827	UW.Fibroblasts_Fetal_Skin_Abdomen.ChromatinAccessibility.H-24259.DS19561.hotspot.twopass.fdr0.01.merge.pks.wig	fibroblast	peaks	Peaks
1e-08	H9ES	1.38841	0.138946	0.328156	0.221768	-0.10651	0.762821	38	68700	119	796098	142	wgEncodeOpenChromDnaseH9esAlnAllReps.30000000.twopass.merge150.wgt10.zgt2.wig	es_cell	hotspots	Hotspots
1e-05	Fetal_Muscle_Leg	1.46842	0.00271	0.384185	0.128111	0.133088	0.635282	129	80193	375	796098	458	UW.Fetal_Muscle_Leg.ChromatinAccessibility.H-24297.DS19643.twopass.merge150.wgt10.zgt2.wig	fetal_muscle	hotspots	Hotspots
1e-08	Fetal_Renal_Cortex	1.49022	0.139157	0.39892	0.269734	-0.12976	0.927599	20	25845	119	796098	774	UW.Fetal_Renal_Cortex.ChromatinAccessibility.H-24078.DS18428.hotspot.twopass.fdr0.01.merge.pks.wig	fetal_renal_cortex	peaks	Peaks
1e-05	Fetal_Lung_Right	1.6044	0.002718	0.47275	0.157692	0.163674	0.781826	62	23895	375	796098	707	UW.Fetal_Lung_Right.ChromatinAccessibility.H-23435.DS15632.hotspot.twopass.fdr0.01.merge.pks.wig	fetal_lung	peaks	Peaks
1e-08	Fetal_Intestine_Small	1.48999	0.139192	0.398768	0.269655	-0.12976	0.927292	20	24287	119	796098	661	UW.Fetal_Intestine_Small.ChromatinAccessibility.H-23864.DS17844.hotspot.twopass.fdr0.01.merge.pks.wig	fetal_intestine,_small	peaks	Peaks
1e-05	Ishikawa	1.49182	0.002724	0.399995	0.133451	0.13843	0.661559	109	55642	375	796098	107	Ishikawa_E_AllReps.30000000.twopass.merge150.wgt10.zgt2.wig	uterus	hotspots	Hotspots
1e-08	SAEC	1.5856	0.139796	0.460961	0.312188	-0.15093	1.07285	14	14701	119	796098	37	SAEC_footprints.txt	epithelium	footprints	Footprints
1e-05	HUVEC	1.61533	0.00275	0.479542	0.160145	0.165658	0.793425	58	21300	375	796098	229	HUVEC-all.fdr0.01.bed	blood_vessel	peaks	Peaks
1e-08	K562	1.50023	0.139913	0.405618	0.274787	-0.13296	0.944201	18	24517	119	796098	962	seg_CTCF_k562	blood	CTCF	Chromatin_States
1e-05	Fetal_Intestine_Small	1.60424	0.002779	0.472649	0.158012	0.162945	0.782352	59	22302	375	796098	657	UW.Fetal_Intestine_Small.ChromatinAccessibility.H-23744.DS17092.hotspot.twopass.fdr0.01.merge.pks.wig	fetal_intestine,_small	peaks	Peaks
1e-08	Fetal_Muscle_Trunk	1.47904	0.140164	0.391392	0.265318	-0.12863	0.911414	20	28119	119	796098	761	UW.Fetal_Muscle_Trunk.ChromatinAccessibility.H-24409.DS20242.hotspot.twopass.fdr0.01.merge.pks.wig	fetal_muscle,_trunk	peaks	Peaks
1e-05	Penis_Foreskin_Keratinocyte_Primary_Cells	1.58835	0.002834	0.462696	0.154995	0.158906	0.766486	68	25568	375	796098	883	UW.Penis_Foreskin_Keratinocyte_Primary_Cells.ChromatinAccessibility.skin01.DS18692.hotspot.twopass.fdr0.01.merge.pks.wig	skin	peaks	Peaks
1e-08	HIPEpiC	1.60544	0.141016	0.473398	0.321598	-0.15693	1.10373	12	13274	119	796098	18	HIPEpiC_footprints.txt	epithelium	footprints	Footprints
1e-05	Fetal_Lung_Left	1.50439	0.00285	0.40839	0.136882	0.140101	0.676679	97	49915	375	796098	404	UW.Fetal_Lung_Left.ChromatinAccessibility.H-23964.DS17835.twopass.merge150.wgt10.zgt2.wig	fetal_lung	hotspots	Hotspots
1e-08	WI-38	1.50056	0.142486	0.40584	0.276723	-0.13654	0.948216	19	21967	119	796098	290	WI_38_TAM-DS14323.hotspot.twopass.fdr0.01.merge.pks.bed	embryonic_lung	peaks	Peaks
1e-05	Fetal_Muscle_Leg	1.57893	0.002899	0.45675	0.153363	0.156159	0.757341	67	27761	375	796098	755	UW.Fetal_Muscle_Leg.ChromatinAccessibility.H-24259.DS19291.hotspot.twopass.fdr0.01.merge.pks.wig	fetal_muscle	peaks	Peaks
1e-08	NHEK	1.48635	0.142711	0.396325	0.270387	-0.13363	0.926284	20	24000	119	796098	242	NHEK-all.fdr0.01.bed	skin	peaks	Peaks
1e-05	K562	1.95329	0.002927	0.669517	0.225023	0.228473	1.11056	25	6167	375	796098	31	K562_footprints.txt	blood	footprints	Footprints
1e-08	Fetal_Stomach	1.47356	0.144358	0.387681	0.26558	-0.13286	0.908219	21	26658	119	796098	809	UW.Fetal_Stomach.ChromatinAccessibility.H-23964.DS17878.hotspot.twopass.fdr0.01.merge.pks.wig	fetal_stomach	peaks	Peaks
1e-05	Fetal_Kidney_Left	1.55845	0.002931	0.443692	0.149148	0.151362	0.736021	72	30093	375	796098	675	UW.Fetal_Kidney_Left.ChromatinAccessibility.H-23640.DS16805.hotspot.twopass.fdr0.01.merge.pks.wig	fetal_kidney	peaks	Peaks
1e-08	Fetal_Renal_Pelvis_Left	1.37573	0.144412	0.318987	0.218551	-0.10937	0.747347	45	90124	119	796098	492	UW.Fetal_Renal_Pelvis_Left.ChromatinAccessibility.H-23871.DS17553.twopass.merge150.wgt10.zgt2.wig	fetal_renal_pelvis	hotspots	Hotspots
1e-05	MCF-7	1.64403	0.002998	0.49715	0.167508	0.168835	0.825465	50	17972	375	796098	276	wgEncodeOpenChromDnaseMcf7HypoxlacAlnAllReps.30000000.hotspot.twopass.fdr0.01.merge.pks.bed	breast	peaks	Peaks
1e-08	Fetal_Muscle_Back	1.38395	0.145348	0.324943	0.22315	-0.11243	0.762316	39	75984	119	796098	442	UW.Fetal_Muscle_Back.ChromatinAccessibility.H-24218.DS19117.twopass.merge150.wgt10.zgt2.wig	fetal_muscle	hotspots	Hotspots
1e-05	Fetal_Intestine_Small	1.58427	0.003006	0.460124	0.155074	0.156179	0.764069	64	24766	375	796098	664	UW.Fetal_Intestine_Small.ChromatinAccessibility.H-23941.DS17808.hotspot.twopass.fdr0.01.merge.pks.wig	fetal_intestine,_small	peaks	Peaks
1e-08	HAEpiC	1.49416	0.147031	0.401565	0.276923	-0.1412	0.944334	19	22655	119	796098	186	HAEpiC-DS12663.hotspot.twopass.fdr0.01.merge.pks.bed	epithelium	peaks	Peaks
1e-05	Penis_Foreskin_Melanocyte_Primary_Cells	1.48396	0.003011	0.394713	0.133053	0.133929	0.655497	112	62419	375	796098	588	UW.Penis_Foreskin_Melanocyte_Primary_Cells.ChromatinAccessibility.skin01.DS18590.twopass.merge150.wgt10.zgt2.wig	skin	hotspots	Hotspots
1e-08	Fibroblasts_Fetal_Skin_Quadriceps_Right	1.51732	0.147127	0.416945	0.287596	-0.14674	0.980634	17	20683	119	796098	835	UW.Fibroblasts_Fetal_Skin_Quadriceps_Right.ChromatinAccessibility.H-24259.DS19943.hotspot.twopass.fdr0.01.merge.pks.wig	fibroblast	peaks	Peaks
1e-05	Fetal_Thymus	1.47592	0.003023	0.389279	0.131272	0.131986	0.646572	111	63548	375	796098	524	UW.Fetal_Thymus.ChromatinAccessibility.H-24259.DS19287.twopass.merge150.wgt10.zgt2.wig	fetal_thymus	hotspots	Hotspots
1e-08	HConF	1.39726	0.147888	0.334512	0.231171	-0.11858	0.787606	34	54621	119	796098	69	HConF-DS11642.twopass.merge150.wgt10.zgt2.wig	eye	hotspots	Hotspots
1e-05	Fetal_Renal_Cortex	1.45585	0.003031	0.375587	0.12669	0.127275	0.6239	137	87108	375	796098	477	UW.Fetal_Renal_Cortex.ChromatinAccessibility.H-24493.DS20568.twopass.merge150.wgt10.zgt2.wig	fetal_renal_cortex	hotspots	Hotspots
1e-08	AoAF	1.54426	0.149745	0.434544	0.301676	-0.15674	1.02583	14	17126	119	796098	1	AoAF_footprints.txt	blood_vessel	footprints	Footprints
1e-05	HepG2	1.42876	0.003039	0.356807	0.120391	0.120841	0.592773	123	126424	375	796098	984	seg_TRANSCRIBED_hepg2	liver	TRANSCRIBED	Chromatin_States
1e-08	Fetal_Spinal_Cord	1.47135	0.151505	0.386179	0.269258	-0.14157	0.913925	19	27516	119	796098	801	UW.Fetal_Spinal_Cord.ChromatinAccessibility.H-24409.DS20351.hotspot.twopass.fdr0.01.merge.pks.wig	fetal_spinal_cord	peaks	Peaks
1e-05	Fetal_Kidney_Right	1.45461	0.003041	0.374737	0.126448	0.126898	0.622575	144	92398	375	796098	379	UW.Fetal_Kidney_Right.ChromatinAccessibility.H-23435.DS15651.twopass.merge150.wgt10.zgt2.wig	fetal_kidney	hotspots	Hotspots
1e-08	Fetal_Kidney	1.37207	0.151667	0.316319	0.220636	-0.11613	0.748766	43	82343	119	796098	370	UW.Fetal_Kidney.ChromatinAccessibility.H-23663.DS16837.twopass.merge150.wgt10.zgt2.wig	fetal_kidney	hotspots	Hotspots
1e-05	Fetal_Intestine_Large	1.62999	0.003071	0.488573	0.165028	0.165118	0.812027	54	19001	375	796098	644	UW.Fetal_Intestine_Large.ChromatinAccessibility.H-23808.DS17422.hotspot.twopass.fdr0.01.merge.pks.wig	fetal_intestine,_large	peaks	Peaks
1e-08	HPAEC	1.56338	0.151712	0.446851	0.311718	-0.16412	1.05782	13	14272	119	796098	217	HPAEC-DS12916.hg19.hotspot.twopass.fdr0.01.merge.pks.bed	blood_vessel	peaks	Peaks
1e-05	Fetal_Muscle_Leg	1.57333	0.003071	0.453195	0.153081	0.153157	0.753232	66	27609	375	796098	756	UW.Fetal_Muscle_Leg.ChromatinAccessibility.H-24279.DS19436.hotspot.twopass.fdr0.01.merge.pks.wig	fetal_muscle	peaks	Peaks
1e-08	PanIsletD	1.37084	0.152168	0.31542	0.220278	-0.11633	0.747165	45	84188	119	796098	156	wgEncodeOpenChromDnasePanisdAlnAllReps.30000000.twopass.merge150.wgt10.zgt2.wig	pancreas	hotspots	Hotspots
1e-05	Fetal_Lung_Left	1.47581	0.003076	0.389205	0.131488	0.131489	0.646921	111	63120	375	796098	402	UW.Fetal_Lung_Left.ChromatinAccessibility.H-23887.DS17674.twopass.merge150.wgt10.zgt2.wig	fetal_lung	hotspots	Hotspots
1e-08	HUVEC	1.39056	0.152921	0.329705	0.230678	-0.12242	0.781834	32	61089	119	796098	931	H3K4me2_huvec	blood_vessel	H3K4me2	Histone_Modifications
1e-05	Fetal_Renal_Pelvis	1.55637	0.003091	0.442358	0.149519	0.149301	0.735415	72	29839	375	796098	784	UW.Fetal_Renal_Pelvis.ChromatinAccessibility.H-23790.DS17381.hotspot.twopass.fdr0.01.merge.pks.wig	fetal_renal_pelvis	peaks	Peaks
1e-08	Fetal_Muscle_Arm	1.50497	0.153573	0.408771	0.28645	-0.15267	0.970214	16	20616	119	796098	727	UW.Fetal_Muscle_Arm.ChromatinAccessibility.H-24143.DS18992.hotspot.twopass.fdr0.01.merge.pks.wig	fetal_muscle	peaks	Peaks
1e-05	Myometr	1.6263	0.003093	0.486307	0.164385	0.164113	0.808501	52	19378	375	796098	279	wgEncodeOpenChromDnaseMyometrAlnAllReps.30000000.hotspot.twopass.fdr0.01.merge.pks.bed	myometrium	peaks	Peaks
1e-08	Fetal_Kidney_Right	1.36753	0.154028	0.313003	0.219582	-0.11738	0.743384	45	89508	119	796098	380	UW.Fetal_Kidney_Right.ChromatinAccessibility.H-23589.DS16441.twopass.merge150.wgt10.zgt2.wig	fetal_kidney	hotspots	Hotspots
1e-05	Stellate	1.63134	0.003098	0.489402	0.165458	0.165104	0.813701	52	18797	375	796098	285	wgEncodeOpenChromDnaseStellateAlnAllReps.30000000.hotspot.twopass.fdr0.01.merge.pks.bed	liver	peaks	Peaks
1e-08	HFF	1.49492	0.154087	0.402075	0.28211	-0.15086	0.95501	17	21322	119	796098	201	HFF-DS15115.hotspot.twopass.fdr0.01.merge.pks.bed	foreskin	peaks	Peaks
1e-05	Fetal_Renal_Cortex_Right	1.57438	0.00315	0.453859	0.15371	0.152587	0.755132	66	27125	375	796098	781	UW.Fetal_Renal_Cortex_Right.ChromatinAccessibility.H-23871.DS17545.hotspot.twopass.fdr0.01.merge.pks.wig	fetal_renal_cortex	peaks	Peaks
1e-08	AG04449	1.52076	0.155609	0.419213	0.295221	-0.15942	0.997846	15	18468	119	796098	168	AG04449-DS12319.hotspot.twopass.fdr0.01.merge.pks.bed	skin	peaks	Peaks
1e-05	Fibroblasts_Fetal_Skin_Quadriceps_Left	1.60021	0.003187	0.470134	0.159417	0.157677	0.78259	63	23961	375	796098	834	UW.Fibroblasts_Fetal_Skin_Quadriceps_Left.ChromatinAccessibility.H-24259.DS20056.hotspot.twopass.fdr0.01.merge.pks.wig	fibroblast	peaks	Peaks
1e-08	Fetal_Muscle_Back	1.36494	0.156244	0.311111	0.21943	-0.11897	0.741194	42	86575	119	796098	444	UW.Fetal_Muscle_Back.ChromatinAccessibility.H-24272.DS19384.twopass.merge150.wgt10.zgt2.wig	fetal_muscle	hotspots	Hotspots
1e-05	Fetal_Lung	1.59634	0.00321	0.467715	0.158715	0.156633	0.778796	60	23128	375	796098	687	UW.Fetal_Lung.ChromatinAccessibility.H-23247.DS14666.hotspot.twopass.fdr0.01.merge.pks.wig	fetal_lung	peaks	Peaks
1e-08	WERI-Rb-1	1.37588	0.156286	0.319093	0.225082	-0.12207	0.760252	39	69661	119	796098	128	WERI_Rb1-DS13681.twopass.merge150.wgt10.zgt2.wig	eye	hotspots	Hotspots
1e-05	Fetal_Kidney_Right	1.5847	0.00321	0.460394	0.156232	0.154179	0.766609	62	25014	375	796098	681	UW.Fetal_Kidney_Right.ChromatinAccessibility.H-23758.DS17144.hotspot.twopass.fdr0.01.merge.pks.wig	fetal_kidney	peaks	Peaks
1e-08	HSMM	1.43525	0.156838	0.361342	0.255224	-0.1389	0.861581	24	32206	119	796098	225	HSMM-all.fdr0.01.bed	muscle	peaks	Peaks
1e-05	Fetal_Lung_Left	1.56465	0.003213	0.447665	0.151929	0.149885	0.745446	68	29344	375	796098	706	UW.Fetal_Lung_Left.ChromatinAccessibility.H-24111.DS18487.hotspot.twopass.fdr0.01.merge.pks.wig	fetal_lung	peaks	Peaks
1e-08	Fetal_Muscle_Leg	1.36844	0.157849	0.313668	0.222091	-0.12163	0.748966	41	78826	119	796098	456	UW.Fetal_Muscle_Leg.ChromatinAccessibility.H-24259.DS19291.twopass.merge150.wgt10.zgt2.wig	fetal_muscle	hotspots	Hotspots
1e-05	RPTEC	1.63245	0.003233	0.490081	0.166431	0.163876	0.816287	51	18949	375	796098	247	RPTEC-DS14061.hotspot.twopass.fdr0.01.merge.pks.bed	epithelium	peaks	Peaks
1e-08	Fetal_Lung_Right	1.47407	0.158296	0.388027	0.275035	-0.15104	0.927097	18	23895	119	796098	707	UW.Fetal_Lung_Right.ChromatinAccessibility.H-23435.DS15632.hotspot.twopass.fdr0.01.merge.pks.wig	fetal_lung	peaks	Peaks
1e-05	Fibroblasts_Fetal_Skin_Quadriceps_Left	1.48044	0.003282	0.392338	0.133448	0.130779	0.653897	112	60695	375	796098	535	UW.Fibroblasts_Fetal_Skin_Quadriceps_Left.ChromatinAccessibility.H-24259.DS20056.twopass.merge150.wgt10.zgt2.wig	fibroblast	hotspots	Hotspots
1e-08	H1_BMP4_Derived_Trophoblast_Cultured_Cells	1.38812	0.1586	0.327951	0.232623	-0.12799	0.783891	34	58419	119	796098	544	UW.H1_BMP4_Derived_Trophoblast_Cultured_Cells.ChromatinAccessibility.DS18736.twopass.merge150.wgt10.zgt2.wig	es_cell	hotspots	Hotspots
1e-05	Fetal_Kidney	1.46228	0.003337	0.379998	0.129476	0.126225	0.63377	121	72112	375	796098	367	UW.Fetal_Kidney.ChromatinAccessibility.H-22337.DS10986.twopass.merge150.wgt10.zgt2.wig	fetal_kidney	hotspots	Hotspots
1e-08	Fetal_Intestine_Large	1.47397	0.15941	0.38796	0.275724	-0.15246	0.92838	18	22706	119	796098	641	UW.Fetal_Intestine_Large.ChromatinAccessibility.H-23744.DS17094.hotspot.twopass.fdr0.01.merge.pks.wig	fetal_intestine,_large	peaks	Peaks
1e-05	Fetal_Intestine_Small	1.58062	0.003387	0.457814	0.156236	0.151592	0.764037	63	24236	375	796098	655	UW.Fetal_Intestine_Small.ChromatinAccessibility.H-23663.DS16822.hotspot.twopass.fdr0.01.merge.pks.wig	fetal_intestine,_small	peaks	Peaks
1e-08	Fetal_Lung	1.4524	0.159515	0.373214	0.265311	-0.1468	0.893223	21	27572	119	796098	685	UW.Fetal_Lung.ChromatinAccessibility.H-22934B.DS13507.hotspot.twopass.fdr0.01.merge.pks.wig	fetal_lung	peaks	Peaks
1e-05	Fetal_Intestine_Large	1.47514	0.003489	0.388751	0.133088	0.127899	0.649604	108	57422	375	796098	343	UW.Fetal_Intestine_Large.ChromatinAccessibility.H-23758.DS17157.twopass.merge150.wgt10.zgt2.wig	fetal_intestine,_large	hotspots	Hotspots
1e-08	Fetal_Brain	0.712815	0.160975	-0.33853	0.241499	-0.81187	0.134805	27	83983	119	796098	319	UW.Fetal_Brain.ChromatinAccessibility.H-23266.DS14717.twopass.merge150.wgt10.zgt2.wig	fetal_brain	hotspots	Hotspots
1e-05	Fetal_Intestine_Small	1.45761	0.003581	0.376795	0.129353	0.123262	0.630328	123	72945	375	796098	356	UW.Fetal_Intestine_Small.ChromatinAccessibility.H-23663.DS16822.twopass.merge150.wgt10.zgt2.wig	fetal_intestine,_small	hotspots	Hotspots
1e-08	Fetal_Kidney_Right	1.35916	0.163154	0.306867	0.220049	-0.12443	0.738163	46	89605	119	796098	383	UW.Fetal_Kidney_Right.ChromatinAccessibility.H-24089.DS18463.twopass.merge150.wgt10.zgt2.wig	fetal_kidney	hotspots	Hotspots
1e-05	Fetal_Muscle_Trunk	1.56192	0.003601	0.445918	0.153177	0.145691	0.746145	66	28119	375	796098	761	UW.Fetal_Muscle_Trunk.ChromatinAccessibility.H-24409.DS20242.hotspot.twopass.fdr0.01.merge.pks.wig	fetal_muscle,_trunk	peaks	Peaks
1e-08	Fetal_Muscle_Arm	1.4556	0.165543	0.37542	0.270736	-0.15522	0.906062	19	26485	119	796098	717	UW.Fetal_Muscle_Arm.ChromatinAccessibility.H-23808.DS17432.hotspot.twopass.fdr0.01.merge.pks.wig	fetal_muscle	peaks	Peaks
1e-05	SAEC	1.59412	0.003604	0.466324	0.1602	0.152332	0.780316	61	22211	375	796098	249	SAEC-DS10518.hotspot.twopass.fdr0.01.merge.pks.bed	epithelium	peaks	Peaks
1e-08	Fetal_Adrenal_Gland	1.36763	0.16768	0.313081	0.22692	-0.13168	0.757844	40	71446	119	796098	315	UW.Fetal_Adrenal_Gland.ChromatinAccessibility.H-24409.DS20343.twopass.merge150.wgt10.zgt2.wig	fetal_adrenal_gland	hotspots	Hotspots
1e-05	Fetal_Lung_Left	1.4422	0.003625	0.366171	0.125873	0.11946	0.612882	146	98836	375	796098	400	UW.Fetal_Lung_Left.ChromatinAccessibility.H-23758.DS17154.twopass.merge150.wgt10.zgt2.wig	fetal_lung	hotspots	Hotspots
1e-08	Fetal_Renal_Cortex	1.44022	0.168154	0.364795	0.264697	-0.15401	0.883601	21	28398	119	796098	773	UW.Fetal_Renal_Cortex.ChromatinAccessibility.H-23941.DS17804.hotspot.twopass.fdr0.01.merge.pks.wig	fetal_renal_cortex	peaks	Peaks
1e-05	Fetal_Lung_Right	1.44668	0.003665	0.369268	0.127086	0.12018	0.618357	139	92625	375	796098	416	UW.Fetal_Lung_Right.ChromatinAccessibility.H-24089.DS18418.twopass.merge150.wgt10.zgt2.wig	fetal_lung	hotspots	Hotspots
1e-08	IMR90	1.47277	0.169696	0.387144	0.281932	-0.16544	0.939731	19	21612	119	796098	856	UW.IMR90.ChromatinAccessibility.DS13229.hotspot.twopass.fdr0.01.merge.pks.wig	lung	peaks	Peaks
1e-05	Fetal_Renal_Pelvis	1.54864	0.003862	0.437378	0.151382	0.14067	0.734087	68	28370	375	796098	786	UW.Fetal_Renal_Pelvis.ChromatinAccessibility.H-23914.DS17760.hotspot.twopass.fdr0.01.merge.pks.wig	fetal_renal_pelvis	peaks	Peaks
1e-08	Fetal_Spinal_Cord	1.35321	0.169729	0.302477	0.220292	-0.12929	0.734249	43	86633	119	796098	502	UW.Fetal_Spinal_Cord.ChromatinAccessibility.H-24409.DS20351.twopass.merge150.wgt10.zgt2.wig	fetal_spinal_cord	hotspots	Hotspots
1e-05	Fetal_Lung_Right	1.56358	0.003887	0.446976	0.154815	0.143539	0.750413	64	26388	375	796098	710	UW.Fetal_Lung_Right.ChromatinAccessibility.H-23744.DS17101.hotspot.twopass.fdr0.01.merge.pks.wig	fetal_lung	peaks	Peaks
1e-08	Penis_Foreskin_Keratinocyte_Primary_Cells	1.36631	0.170275	0.312118	0.227603	-0.13399	0.75822	38	67822	119	796098	587	UW.Penis_Foreskin_Keratinocyte_Primary_Cells.ChromatinAccessibility.skin02.DS18718.twopass.merge150.wgt10.zgt2.wig	skin	hotspots	Hotspots
1e-05	HPdLF	1.62543	0.003933	0.485772	0.168468	0.155575	0.815968	52	18599	375	796098	219	HPdLF-DS13573.hotspot.twopass.fdr0.01.merge.pks.bed	epithelium	peaks	Peaks
1e-08	HMVEC-dNeo	1.51198	0.171126	0.413419	0.302075	-0.17865	1.00549	14	16468	119	796098	213	HMVEC_dNeo-DS12937.hotspot.twopass.fdr0.01.merge.pks.bed	blood_vessel	peaks	Peaks
1e-05	Fetal_Muscle_Leg	1.44309	0.003937	0.366785	0.127217	0.117439	0.616131	133	87292	375	796098	450	UW.Fetal_Muscle_Leg.ChromatinAccessibility.H-24089.DS18456.twopass.merge150.wgt10.zgt2.wig	fetal_muscle	hotspots	Hotspots
1e-08	BJ	1.3845	0.171359	0.325337	0.237845	-0.14084	0.791514	31	50164	119	796098	50	BJ-DS10081.twopass.merge150.wgt10.zgt2.wig	skin	hotspots	Hotspots
1e-05	Fetal_Lung	1.45731	0.003964	0.376593	0.130715	0.120392	0.632795	120	70586	375	796098	393	UW.Fetal_Lung.ChromatinAccessibility.H-23365.DS15227.twopass.merge150.wgt10.zgt2.wig	fetal_lung	hotspots	Hotspots
1e-08	Fetal_Lung_Right	1.42876	0.172381	0.356807	0.261475	-0.15568	0.869297	22	29766	119	796098	713	UW.Fetal_Lung_Right.ChromatinAccessibility.H-23964.DS17831.hotspot.twopass.fdr0.01.merge.pks.wig	fetal_lung	peaks	Peaks
1e-05	Fetal_Renal_Cortex	1.44234	0.003983	0.366265	0.127196	0.116961	0.61557	129	80011	375	796098	471	UW.Fetal_Renal_Cortex.ChromatinAccessibility.H-23790.DS17387.twopass.merge150.wgt10.zgt2.wig	fetal_renal_cortex	hotspots	Hotspots
1e-08	Fetal_Muscle_Arm	1.48419	0.178304	0.394869	0.293366	-0.18013	0.969867	15	19374	119	796098	723	UW.Fetal_Muscle_Arm.ChromatinAccessibility.H-24078.DS18379.hotspot.twopass.fdr0.01.merge.pks.wig	fetal_muscle	peaks	Peaks
1e-05	CD20_Primary_Cells	1.58541	0.003994	0.460842	0.160088	0.147069	0.774615	60	21880	375	796098	597	UW.CD20_Primary_Cells.ChromatinAccessibility.RO_01778.DS17371.hotspot.twopass.fdr0.01.merge.pks.wig	blood	peaks	Peaks
1e-08	Fetal_Lung_Left	1.37678	0.178923	0.319751	0.237896	-0.14653	0.786026	30	49915	119	796098	404	UW.Fetal_Lung_Left.ChromatinAccessibility.H-23964.DS17835.twopass.merge150.wgt10.zgt2.wig	fetal_lung	hotspots	Hotspots
1e-05	Fetal_Muscle_Leg	1.44321	0.00405	0.36687	0.127641	0.116694	0.617046	129	82051	375	796098	457	UW.Fetal_Muscle_Leg.ChromatinAccessibility.H-24279.DS19436.twopass.merge150.wgt10.zgt2.wig	fetal_muscle	hotspots	Hotspots
1e-08	H1	1.37208	0.180306	0.316326	0.236097	-0.14642	0.779077	30	49232	119	796098	547	UW.H1.ChromatinAccessibility.DS19100.twopass.merge150.wgt10.zgt2.wig	es_cell	hotspots	Hotspots
1e-05	H1	1.4788	0.004102	0.391227	0.136307	0.124065	0.65839	99	49232	375	796098	547	UW.H1.ChromatinAccessibility.DS19100.twopass.merge150.wgt10.zgt2.wig	es_cell	hotspots	Hotspots
1e-08	H1	1.34439	0.180329	0.295939	0.220893	-0.13701	0.728889	43	84178	119	796098	546	UW.H1.ChromatinAccessibility.DS18873.twopass.merge150.wgt10.zgt2.wig	es_cell	hotspots	Hotspots
1e-05	Fetal_Muscle_Arm	1.44071	0.004116	0.365133	0.127264	0.115696	0.61457	135	89668	375	796098	425	UW.Fetal_Muscle_Arm.ChromatinAccessibility.H-24089.DS18452.twopass.merge150.wgt10.zgt2.wig	fetal_muscle	hotspots	Hotspots
1e-08	NHDF-neo	1.46964	0.181261	0.385018	0.287997	-0.17946	0.949493	17	20658	119	796098	241	NHDF_Neo-DS11923.hotspot.twopass.fdr0.01.merge.pks.bed	skin	peaks	Peaks
1e-05	HVMF	1.61799	0.00412	0.481183	0.167731	0.152431	0.809935	51	18807	375	796098	230	HVMF-DS13981.hotspot.twopass.fdr0.01.merge.pks.bed	connective	peaks	Peaks
1e-08	Fetal_Stomach	1.45181	0.183773	0.372813	0.280474	-0.17692	0.922542	17	21914	119	796098	805	UW.Fetal_Stomach.ChromatinAccessibility.H-23758.DS17172.hotspot.twopass.fdr0.01.merge.pks.wig	fetal_stomach	peaks	Peaks
1e-05	Fetal_Muscle_Leg	1.57223	0.00414	0.452493	0.15781	0.143185	0.761801	62	24588	375	796098	749	UW.Fetal_Muscle_Leg.ChromatinAccessibility.H-24089.DS18456.hotspot.twopass.fdr0.01.merge.pks.wig	fetal_muscle	peaks	Peaks
1e-08	HPDE6-E6E7	1.493	0.184922	0.400788	0.30231	-0.19174	0.993316	14	16332	119	796098	270	wgEncodeOpenChromDnaseHpde6e6e7AlnAllReps.30000000.hotspot.twopass.fdr0.01.merge.pks.bed	pancreatic_duct	peaks	Peaks
1e-05	HEEpiC	1.6548	0.004213	0.503681	0.176003	0.158716	0.848646	45	15425	375	796098	15	HEEpiC_footprints.txt	epithelium	footprints	Footprints
1e-08	Fetal_Heart	1.34103	0.185336	0.293437	0.221545	-0.14079	0.727665	39	79695	119	796098	338	UW.Fetal_Heart.ChromatinAccessibility.H-24042.DS19427.twopass.merge150.wgt10.zgt2.wig	fetal_heart	hotspots	Hotspots
1e-05	HA-h	1.58699	0.004261	0.461836	0.161584	0.14513	0.778541	55	22181	375	796098	187	HAh-DS15192.hotspot.twopass.fdr0.01.merge.pks.bed	brain_hippocampus	peaks	Peaks
1e-08	Fetal_Lung_Left	1.35247	0.185492	0.30193	0.228038	-0.14502	0.748885	35	63120	119	796098	402	UW.Fetal_Lung_Left.ChromatinAccessibility.H-23887.DS17674.twopass.merge150.wgt10.zgt2.wig	fetal_lung	hotspots	Hotspots
1e-05	Fibroblasts_Fetal_Skin_Quadriceps_Right	1.60545	0.004272	0.473406	0.16568	0.148673	0.798138	54	20683	375	796098	835	UW.Fibroblasts_Fetal_Skin_Quadriceps_Right.ChromatinAccessibility.H-24259.DS19943.hotspot.twopass.fdr0.01.merge.pks.wig	fibroblast	peaks	Peaks
1e-08	Fetal_Muscle_Back	1.40328	0.187125	0.338814	0.256846	-0.1646	0.842232	22	33043	119	796098	734	UW.Fetal_Muscle_Back.ChromatinAccessibility.H-23914.DS17767.hotspot.twopass.fdr0.01.merge.pks.wig	fetal_muscle	peaks	Peaks
1e-05	Osteobl	1.49011	0.004314	0.398851	0.13974	0.124961	0.672741	86	40603	375	796098	280	wgEncodeOpenChromDnaseOsteoblAlnAllReps.30000000.hotspot.twopass.fdr0.01.merge.pks.bed	bone	peaks	Peaks
1e-08	Penis_Foreskin_Keratinocyte_Primary_Cells	1.43725	0.190661	0.362732	0.277185	-0.18055	0.906015	19	23485	119	796098	884	UW.Penis_Foreskin_Keratinocyte_Primary_Cells.ChromatinAccessibility.skin01.DS18695.hotspot.twopass.fdr0.01.merge.pks.wig	skin	peaks	Peaks
1e-05	Fetal_Renal_Cortex_Left	1.58174	0.004395	0.458529	0.16098	0.143007	0.774051	56	22564	375	796098	779	UW.Fetal_Renal_Cortex_Left.ChromatinAccessibility.H-24169.DS18931.hotspot.twopass.fdr0.01.merge.pks.wig	fetal_renal_cortex	peaks	Peaks
1e-08	Penis_Foreskin_Fibroblast_Primary_Cells	1.42408	0.191706	0.353527	0.270789	-0.17722	0.884273	20	25433	119	796098	881	UW.Penis_Foreskin_Fibroblast_Primary_Cells.ChromatinAccessibility.skin02.DS18252.hotspot.twopass.fdr0.01.merge.pks.wig	fibroblast	peaks	Peaks
1e-05	Fetal_Renal_Cortex_Right	1.43741	0.004415	0.362839	0.127453	0.113033	0.612646	147	94737	375	796098	482	UW.Fetal_Renal_Cortex_Right.ChromatinAccessibility.H-23871.DS17545.twopass.merge150.wgt10.zgt2.wig	fetal_renal_cortex	hotspots	Hotspots
1e-08	Medullo	1.4195	0.192403	0.350307	0.268743	-0.17643	0.877043	19	26426	119	796098	277	wgEncodeOpenChromDnaseMedulloAlnAllReps.30000000.hotspot.twopass.fdr0.01.merge.pks.bed	brain	peaks	Peaks
1e-05	HepG2	1.50761	0.004456	0.410528	0.144352	0.127598	0.693458	73	38193	375	796098	936	H3K4me3_hepg2	liver	H3K4me3	Histone_Modifications
1e-08	Fetal_Intestine_Small	1.43134	0.193153	0.358613	0.275579	-0.18152	0.898748	18	23315	119	796098	663	UW.Fetal_Intestine_Small.ChromatinAccessibility.H-23914.DS17763.hotspot.twopass.fdr0.01.merge.pks.wig	fetal_intestine,_small	peaks	Peaks
1e-05	H1HESC	1.42193	0.004469	0.352017	0.123819	0.109332	0.594702	131	104940	375	796098	982	seg_TRANSCRIBED_h1hesc	es_cell	TRANSCRIBED	Chromatin_States
1e-08	Fetal_Muscle_Leg	1.32953	0.194448	0.284823	0.219512	-0.14542	0.715066	43	94503	119	796098	453	UW.Fetal_Muscle_Leg.ChromatinAccessibility.H-24198.DS19158.twopass.merge150.wgt10.zgt2.wig	fetal_muscle	hotspots	Hotspots
1e-05	iPS_DF_19.11	1.54958	0.004636	0.437985	0.154696	0.134781	0.74119	64	25736	375	796098	857	UW.iPS_DF_19.11.ChromatinAccessibility.DS15153.hotspot.twopass.fdr0.01.merge.pks.wig	ips_cell	peaks	Peaks
1e-08	Fetal_Renal_Pelvis_Right	1.41592	0.195145	0.347781	0.268452	-0.17838	0.873947	21	27217	119	796098	795	UW.Fetal_Renal_Pelvis_Right.ChromatinAccessibility.H-23871.DS17548.hotspot.twopass.fdr0.01.merge.pks.wig	fetal_renal_pelvis	peaks	Peaks
1e-05	K562	1.52401	0.004661	0.421342	0.148905	0.129487	0.713196	64	47491	375	796098	942	H3K79me2_k562	blood	H3K79me2	Histone_Modifications
1e-08	Fetal_Lung	1.44652	0.198093	0.36916	0.286837	-0.19304	0.931362	16	21073	119	796098	690	UW.Fetal_Lung.ChromatinAccessibility.H-23284.DS14809.hotspot.twopass.fdr0.01.merge.pks.wig	fetal_lung	peaks	Peaks
1e-05	H1HESC	1.62055	0.004762	0.482768	0.17103	0.147549	0.817986	45	26535	375	796098	918	H3K36me3_h1hesc	es_cell	H3K36me3	Histone_Modifications
1e-08	SK-N-MC	1.49227	0.199068	0.400298	0.311707	-0.21065	1.01124	13	16465	119	796098	251	SK_N_MC-DS14408.hotspot.twopass.fdr0.01.merge.pks.bed	brain	peaks	Peaks
1e-05	iPS_DF_4.7	1.5598	0.004846	0.444557	0.157805	0.135259	0.753855	60	24401	375	796098	859	UW.iPS_DF_4.7.ChromatinAccessibility.DS15169.hotspot.twopass.fdr0.01.merge.pks.wig	ips_cell	peaks	Peaks
1e-08	NA	1.31833	0.201981	0.276364	0.216598	-0.14817	0.700897	59	165024	119	796098	894	downstream_gene_variant	NA	Downstream	Genic
1e-05	HA-h	1.72059	0.004869	0.542667	0.192737	0.164902	0.920432	35	11415	375	796098	11	HA-h_footprints.txt	brain_hippocampus	footprints	Footprints
1e-08	Fetal_Lung	1.32771	0.202652	0.283459	0.22249	-0.15262	0.71954	42	84565	119	796098	394	UW.Fetal_Lung.ChromatinAccessibility.H-23399.DS15461.twopass.merge150.wgt10.zgt2.wig	fetal_lung	hotspots	Hotspots
1e-05	HA-sp	1.44293	0.004942	0.366678	0.130454	0.110988	0.622368	129	82459	375	796098	64	HAsp-DS14790.twopass.merge150.wgt10.zgt2.wig	spinal_cord	hotspots	Hotspots
1e-08	NHDF-Ad	1.4848	0.203103	0.395283	0.310571	-0.21344	1.004	13	16258	119	796098	34	NHDF-Ad_footprints.txt	skin	footprints	Footprints
1e-05	Fetal_Lung	1.53702	0.005014	0.429845	0.153181	0.129611	0.73008	67	27572	375	796098	685	UW.Fetal_Lung.ChromatinAccessibility.H-22934B.DS13507.hotspot.twopass.fdr0.01.merge.pks.wig	fetal_lung	peaks	Peaks
1e-08	Fetal_Lung_Left	1.41936	0.203134	0.350209	0.275176	-0.18914	0.889555	18	24699	119	796098	704	UW.Fetal_Lung_Left.ChromatinAccessibility.H-24005.DS17959.hotspot.twopass.fdr0.01.merge.pks.wig	fetal_lung	peaks	Peaks
1e-05	Fetal_Adrenal_Gland	1.5356	0.005206	0.428918	0.153513	0.128033	0.729804	68	27576	375	796098	612	UW.Fetal_Adrenal_Gland.ChromatinAccessibility.H-22662.DS12528.hotspot.twopass.fdr0.01.merge.pks.wig	fetal_adrenal_gland	peaks	Peaks
1e-08	Ishikawa	1.46695	0.203708	0.383185	0.301469	-0.2077	0.974065	15	16903	119	796098	231	Ishikawa_E_AllReps.30000000.hotspot.twopass.fdr0.01.merge.pks.bed	uterus	peaks	Peaks
1e-05	Fetal_Lung_Left	1.54631	0.00522	0.43587	0.15605	0.130012	0.741728	62	25862	375	796098	696	UW.Fetal_Lung_Left.ChromatinAccessibility.H-23604.DS16570.hotspot.twopass.fdr0.01.merge.pks.wig	fetal_lung	peaks	Peaks
1e-08	SKMC	1.43078	0.204041	0.358222	0.282037	-0.19457	0.911014	19	22860	119	796098	250	SkMC-DS11949.hotspot.twopass.fdr0.01.merge.pks.bed	muscle	peaks	Peaks
1e-05	K562	1.94334	0.005233	0.664409	0.237941	0.198045	1.13077	22	6003	375	796098	998	seg_WEAK_ENHANCER_k562	blood	WEAK_ENHANCER	Chromatin_States
1e-08	Fibroblasts_Fetal_Skin_Scalp	1.44085	0.204462	0.365234	0.287826	-0.1989	0.929373	17	21242	119	796098	838	UW.Fibroblasts_Fetal_Skin_Scalp.ChromatinAccessibility.H-24259.DS19449.hotspot.twopass.fdr0.01.merge.pks.wig	fibroblast	peaks	Peaks
1e-05	HCM	1.6708	0.005253	0.513302	0.183906	0.152847	0.873758	40	13819	375	796098	13	HCM_footprints.txt	heart	footprints	Footprints
1e-08	HepG2	1.38465	0.205448	0.325447	0.257031	-0.17833	0.829228	22	38086	119	796098	946	H3K9ac_hepg2	liver	H3K9ac	Histone_Modifications
1e-05	Fetal_Kidney_Left	1.42578	0.00529	0.354722	0.127193	0.105423	0.604021	131	81798	375	796098	377	UW.Fetal_Kidney_Left.ChromatinAccessibility.H-23758.DS17140.twopass.merge150.wgt10.zgt2.wig	fetal_kidney	hotspots	Hotspots
1e-08	AG10803	1.52205	0.205951	0.42006	0.332122	-0.2309	1.07102	12	12849	119	796098	0	AG10803_footprints.txt	skin	footprints	Footprints
1e-05	AG09309	1.56642	0.005476	0.448793	0.161575	0.132107	0.765479	59	22033	375	796098	170	AG09309-DS12352.hotspot.twopass.fdr0.01.merge.pks.bed	skin	peaks	Peaks
1e-08	WI-38	1.45289	0.206187	0.373554	0.295506	-0.20564	0.952745	15	18560	119	796098	289	WI_38-DS14315.hotspot.twopass.fdr0.01.merge.pks.bed	embryonic_lung	peaks	Peaks
1e-05	NA	1.60416	0.005505	0.472601	0.170251	0.138908	0.806294	48	19624	375	796098	890	3_prime_UTR_variant	NA	3'UTR	Genic
1e-08	Fetal_Renal_Cortex	1.33012	0.207084	0.285268	0.226112	-0.15791	0.728446	39	67555	119	796098	473	UW.Fetal_Renal_Cortex.ChromatinAccessibility.H-23914.DS17756.twopass.merge150.wgt10.zgt2.wig	fetal_renal_cortex	hotspots	Hotspots
1e-05	HCT-116	1.64935	0.005535	0.50038	0.180375	0.146845	0.853914	42	14025	375	796098	195	HCT116-DS13551.hotspot.twopass.fdr0.01.merge.pks.bed	colon	peaks	Peaks
1e-08	Fetal_Renal_Pelvis_Left	1.39485	0.208064	0.332791	0.264349	-0.18533	0.850915	22	29268	119	796098	794	UW.Fetal_Renal_Pelvis_Left.ChromatinAccessibility.H-24232.DS19238.hotspot.twopass.fdr0.01.merge.pks.wig	fetal_renal_pelvis	peaks	Peaks
1e-05	Fetal_Intestine_Small	1.57065	0.005621	0.451492	0.163047	0.13192	0.771064	55	20468	375	796098	659	UW.Fetal_Intestine_Small.ChromatinAccessibility.H-23769.DS17317.hotspot.twopass.fdr0.01.merge.pks.wig	fetal_intestine,_small	peaks	Peaks
1e-08	Fetal_Heart	1.32002	0.208121	0.27765	0.220576	-0.15468	0.709978	40	81417	119	796098	337	UW.Fetal_Heart.ChromatinAccessibility.H-23744.DS19431.twopass.merge150.wgt10.zgt2.wig	fetal_heart	hotspots	Hotspots
1e-05	Fetal_Muscle_Leg	1.54767	0.005629	0.436751	0.15775	0.127561	0.745941	61	24961	375	796098	753	UW.Fetal_Muscle_Leg.ChromatinAccessibility.H-24218.DS19115.hotspot.twopass.fdr0.01.merge.pks.wig	fetal_muscle	peaks	Peaks
1e-08	HepG2	1.37414	0.208264	0.31783	0.252576	-0.17722	0.812879	22	38193	119	796098	936	H3K4me3_hepg2	liver	H3K4me3	Histone_Modifications
1e-05	SK-N-MC	1.63302	0.005707	0.490431	0.177424	0.14268	0.838182	45	16465	375	796098	251	SK_N_MC-DS14408.hotspot.twopass.fdr0.01.merge.pks.bed	brain	peaks	Peaks
1e-08	Fetal_Brain	0.621709	0.208339	-0.47528	0.377765	-1.2157	0.265136	8	23459	119	796098	626	UW.Fetal_Brain.ChromatinAccessibility.H-24381.DS20231.hotspot.twopass.fdr0.01.merge.pks.wig	fetal_brain	peaks	Peaks
1e-05	Fetal_Lung_Right	1.42568	0.005712	0.35465	0.128316	0.10315	0.60615	131	85266	375	796098	409	UW.Fetal_Lung_Right.ChromatinAccessibility.H-23604.DS16566.twopass.merge150.wgt10.zgt2.wig	fetal_lung	hotspots	Hotspots
1e-08	Fetal_Muscle_Arm	1.31816	0.209795	0.276238	0.220263	-0.15548	0.707952	42	86661	119	796098	426	UW.Fetal_Muscle_Arm.ChromatinAccessibility.H-24111.DS18473.twopass.merge150.wgt10.zgt2.wig	fetal_muscle	hotspots	Hotspots
1e-05	BJ	1.60609	0.005718	0.473805	0.171448	0.137768	0.809842	48	17883	375	796098	175	BJ-DS10081.hotspot.twopass.fdr0.01.merge.pks.bed	skin	peaks	Peaks
1e-08	A549	1.42846	0.214107	0.356594	0.287032	-0.20599	0.919176	16	19785	119	796098	166	A549-all.fdr0.01.bed	epithelium	peaks	Peaks
1e-05	Fetal_Intestine_Small	1.57774	0.00579	0.455991	0.165248	0.132105	0.779876	53	19250	375	796098	654	UW.Fetal_Intestine_Small.ChromatinAccessibility.H-23640.DS16712.hotspot.twopass.fdr0.01.merge.pks.wig	fetal_intestine,_small	peaks	Peaks
1e-08	Fetal_Heart	1.31573	0.214659	0.274392	0.221131	-0.15902	0.707808	39	81833	119	796098	332	UW.Fetal_Heart.ChromatinAccessibility.H-23524.DS16146.twopass.merge150.wgt10.zgt2.wig	fetal_heart	hotspots	Hotspots
1e-05	Fetal_Lung	1.42674	0.005799	0.355391	0.128813	0.102917	0.607865	131	83815	375	796098	395	UW.Fetal_Lung.ChromatinAccessibility.H-23419.DS15573.twopass.merge150.wgt10.zgt2.wig	fetal_lung	hotspots	Hotspots
1e-08	Fibroblasts_Fetal_Skin_Abdomen	1.41762	0.215222	0.348979	0.281586	-0.20293	0.900887	18	23667	119	796098	827	UW.Fibroblasts_Fetal_Skin_Abdomen.ChromatinAccessibility.H-24259.DS19561.hotspot.twopass.fdr0.01.merge.pks.wig	fibroblast	peaks	Peaks
1e-05	HMEC	1.48206	0.005828	0.393432	0.142687	0.113765	0.673099	83	37375	375	796098	206	HMEC-all.fdr0.01.bed	breast	peaks	Peaks
1e-08	Fetal_Adrenal_Gland	1.43977	0.215415	0.364482	0.294219	-0.21219	0.941152	16	18628	119	796098	613	UW.Fetal_Adrenal_Gland.ChromatinAccessibility.H-23769.DS17319.hotspot.twopass.fdr0.01.merge.pks.wig	fetal_adrenal_gland	peaks	Peaks
1e-05	HepG2	1.47068	0.005985	0.385726	0.140335	0.11067	0.660782	95	44360	375	796098	1002	tfbs_hepg2	liver	tfbs	TFBS
1e-08	IMR90	1.40832	0.21607	0.342397	0.276786	-0.2001	0.884897	20	24149	119	796098	855	UW.IMR90.ChromatinAccessibility.DS13219.hotspot.twopass.fdr0.01.merge.pks.wig	lung	peaks	Peaks
1e-05	Fetal_Heart	1.53619	0.006101	0.429306	0.156551	0.122467	0.736145	61	25645	375	796098	633	UW.Fetal_Heart.ChromatinAccessibility.H-23604.DS16582.hotspot.twopass.fdr0.01.merge.pks.wig	fetal_heart	peaks	Peaks
1e-08	Fetal_Brain	0.627038	0.216916	-0.46675	0.378004	-1.20764	0.27414	8	22919	119	796098	620	UW.Fetal_Brain.ChromatinAccessibility.H-23284.DS14803.hotspot.twopass.fdr0.01.merge.pks.wig	fetal_brain	peaks	Peaks
1e-05	Penis_Foreskin_Melanocyte_Primary_Cells	1.56607	0.00628	0.448568	0.164143	0.126848	0.770287	54	21083	375	796098	887	UW.Penis_Foreskin_Melanocyte_Primary_Cells.ChromatinAccessibility.skin01.DS18590.hotspot.twopass.fdr0.01.merge.pks.wig	skin	peaks	Peaks
1e-08	Fetal_Lung	1.41285	0.218175	0.345612	0.280667	-0.2045	0.895719	17	23601	119	796098	691	UW.Fetal_Lung.ChromatinAccessibility.H-23284.DS14820.hotspot.twopass.fdr0.01.merge.pks.wig	fetal_lung	peaks	Peaks
1e-05	H1HESC	1.60793	0.006343	0.474951	0.174007	0.133897	0.816005	45	19831	375	796098	906	H3K27ac_h1hesc	es_cell	H3K27ac	Histone_Modifications
1e-08	GM12878	1.59669	0.21993	0.467934	0.381453	-0.27971	1.21558	8	7516	119	796098	969	seg_PROMOTER_FLANK_gm12878	blood	PROMOTER_FLANK	Chromatin_States
1e-05	iPS	1.51972	0.006472	0.418524	0.153708	0.117257	0.719791	60	26518	375	796098	274	wgEncodeOpenChromDnaseIpsAlnAllReps.30000000.hotspot.twopass.fdr0.01.merge.pks.bed	ips_cell	peaks	Peaks
1e-08	Fetal_Stomach	1.41726	0.223417	0.348727	0.28643	-0.21268	0.91013	16	20433	119	796098	811	UW.Fetal_Stomach.ChromatinAccessibility.H-24078.DS18389.hotspot.twopass.fdr0.01.merge.pks.wig	fetal_stomach	peaks	Peaks
1e-05	Fetal_Kidney	1.52445	0.006478	0.421634	0.154866	0.118096	0.725171	64	27279	375	796098	666	UW.Fetal_Kidney.ChromatinAccessibility.H-22337.DS10986.hotspot.twopass.fdr0.01.merge.pks.wig	fetal_kidney	peaks	Peaks
1e-08	Fetal_Muscle_Leg	1.44342	0.223697	0.367015	0.301633	-0.22419	0.958216	14	18213	119	796098	751	UW.Fetal_Muscle_Leg.ChromatinAccessibility.H-24143.DS18844.hotspot.twopass.fdr0.01.merge.pks.wig	fetal_muscle	peaks	Peaks
1e-05	Fibroblasts_Fetal_Skin_Biceps_Right	1.5588	0.006614	0.443917	0.163463	0.123529	0.764304	57	22172	375	796098	832	UW.Fibroblasts_Fetal_Skin_Biceps_Right.ChromatinAccessibility.H-24259.DS19761.hotspot.twopass.fdr0.01.merge.pks.wig	fibroblast	peaks	Peaks
1e-08	Fetal_Lung_Left	1.30387	0.223864	0.26534	0.21815	-0.16223	0.692914	46	98836	119	796098	400	UW.Fetal_Lung_Left.ChromatinAccessibility.H-23758.DS17154.twopass.merge150.wgt10.zgt2.wig	fetal_lung	hotspots	Hotspots
1e-05	Fetal_Lung	1.54886	0.006937	0.437517	0.162051	0.119896	0.755137	57	22466	375	796098	692	UW.Fetal_Lung.ChromatinAccessibility.H-23365.DS15227.hotspot.twopass.fdr0.01.merge.pks.wig	fetal_lung	peaks	Peaks
1e-08	iPS_DF_4.7	1.32099	0.226102	0.278382	0.229981	-0.17238	0.729145	34	62237	119	796098	560	UW.iPS_DF_4.7.ChromatinAccessibility.DS15169.twopass.merge150.wgt10.zgt2.wig	ips_cell	hotspots	Hotspots
1e-05	Fetal_Kidney	1.41619	0.007152	0.347973	0.129374	0.0944	0.601545	117	67925	375	796098	368	UW.Fetal_Kidney.ChromatinAccessibility.H-22676.DS12635.twopass.merge150.wgt10.zgt2.wig	fetal_kidney	hotspots	Hotspots
1e-08	IMR90	1.5195	0.226531	0.418378	0.345955	-0.25969	1.09645	11	11458	119	796098	30	IMR90_footprints.txt	lung	footprints	Footprints
1e-05	Fetal_Renal_Cortex_Left	1.40558	0.007218	0.340451	0.126721	0.092078	0.588824	144	98640	375	796098	479	UW.Fetal_Renal_Cortex_Left.ChromatinAccessibility.H-24111.DS18542.twopass.merge150.wgt10.zgt2.wig	fetal_renal_cortex	hotspots	Hotspots
1e-08	HA-h	1.3127	0.226913	0.272089	0.225174	-0.16925	0.713431	40	76512	119	796098	63	HAh-DS15192.twopass.merge150.wgt10.zgt2.wig	brain_hippocampus	hotspots	Hotspots
1e-05	Fetal_Muscle_Leg	1.51151	0.007224	0.413108	0.153781	0.111697	0.714518	67	28510	375	796098	752	UW.Fetal_Muscle_Leg.ChromatinAccessibility.H-24198.DS19158.hotspot.twopass.fdr0.01.merge.pks.wig	fetal_muscle	peaks	Peaks
1e-08	H1HESC	1.39132	0.229518	0.330249	0.274841	-0.20844	0.868936	18	26475	119	796098	958	seg_CTCF_h1hesc	es_cell	CTCF	Chromatin_States
1e-05	IMR90	1.68981	0.007269	0.524615	0.195442	0.141549	0.907681	34	11458	375	796098	30	IMR90_footprints.txt	lung	footprints	Footprints
1e-08	Fetal_Brain	0.636664	0.232282	-0.45151	0.377993	-1.19238	0.289353	9	22949	119	796098	615	UW.Fetal_Brain.ChromatinAccessibility.H-22510.DS11872.hotspot.twopass.fdr0.01.merge.pks.wig	fetal_brain	peaks	Peaks
1e-05	Fetal_Intestine_Large	1.55377	0.00738	0.440684	0.164483	0.118297	0.763071	55	20468	375	796098	642	UW.Fetal_Intestine_Large.ChromatinAccessibility.H-23758.DS17157.hotspot.twopass.fdr0.01.merge.pks.wig	fetal_intestine,_large	peaks	Peaks
1e-08	Fetal_Muscle_Back	1.38741	0.233906	0.327436	0.275074	-0.21171	0.866581	19	25831	119	796098	739	UW.Fetal_Muscle_Back.ChromatinAccessibility.H-24111.DS18468.hotspot.twopass.fdr0.01.merge.pks.wig	fetal_muscle	peaks	Peaks
1e-05	Fibroblasts_Fetal_Skin_Abdomen	1.5588	0.007422	0.443919	0.165808	0.118935	0.768903	53	21002	375	796098	826	UW.Fibroblasts_Fetal_Skin_Abdomen.ChromatinAccessibility.H-24259.DS19558.hotspot.twopass.fdr0.01.merge.pks.wig	fibroblast	peaks	Peaks
1e-08	NA	1.43107	0.23429	0.358421	0.301351	-0.23223	0.949069	14	19624	119	796098	890	3_prime_UTR_variant	NA	3'UTR	Genic
1e-05	Fetal_Renal_Pelvis_Right	1.40878	0.007426	0.342727	0.128022	0.091805	0.593649	127	77097	375	796098	498	UW.Fetal_Renal_Pelvis_Right.ChromatinAccessibility.H-24169.DS18961.twopass.merge150.wgt10.zgt2.wig	fetal_renal_pelvis	hotspots	Hotspots
1e-08	Fetal_Lung_Right	1.37821	0.23443	0.320783	0.269787	-0.208	0.849565	20	27414	119	796098	714	UW.Fetal_Lung_Right.ChromatinAccessibility.H-24005.DS17954.hotspot.twopass.fdr0.01.merge.pks.wig	fetal_lung	peaks	Peaks
1e-05	CMK	1.59687	0.007539	0.468047	0.175165	0.124723	0.811371	45	16114	375	796098	179	CMK-DS12393.hotspot.twopass.fdr0.01.merge.pks.bed	blood	peaks	Peaks
1e-08	HepG2	1.40474	0.235811	0.339855	0.286671	-0.22202	0.90173	16	22464	119	796098	960	seg_CTCF_hepg2	liver	CTCF	Chromatin_States
1e-05	iPS_DF_19.11	1.41537	0.007771	0.347389	0.130507	0.091596	0.603182	120	68301	375	796098	558	UW.iPS_DF_19.11.ChromatinAccessibility.DS15153.twopass.merge150.wgt10.zgt2.wig	ips_cell	hotspots	Hotspots
1e-08	Fetal_Kidney_Left	1.39011	0.237844	0.329381	0.279044	-0.21754	0.876307	18	24216	119	796098	676	UW.Fetal_Kidney_Left.ChromatinAccessibility.H-23758.DS17140.hotspot.twopass.fdr0.01.merge.pks.wig	fetal_kidney	peaks	Peaks
1e-05	Fetal_Heart	1.40583	0.007855	0.340625	0.12814	0.089471	0.591778	120	79695	375	796098	338	UW.Fetal_Heart.ChromatinAccessibility.H-24042.DS19427.twopass.merge150.wgt10.zgt2.wig	fetal_heart	hotspots	Hotspots
1e-08	GM12878	1.42403	0.240561	0.353492	0.301207	-0.23687	0.943857	13	25690	119	796098	911	H3K27me3_gm12878	blood	H3K27me3	Histone_Modifications
1e-05	NHDF-neo	1.55275	0.007996	0.44003	0.16591	0.114847	0.765214	54	20658	375	796098	241	NHDF_Neo-DS11923.hotspot.twopass.fdr0.01.merge.pks.bed	skin	peaks	Peaks
1e-08	HConF	1.42535	0.24082	0.35442	0.302164	-0.23782	0.946662	16	17526	119	796098	193	HConF-DS11642.hotspot.twopass.fdr0.01.merge.pks.bed	eye	peaks	Peaks
1e-05	Fetal_Heart	1.39783	0.008089	0.33492	0.126463	0.087051	0.582788	126	84186	375	796098	336	UW.Fetal_Heart.ChromatinAccessibility.H-23663.DS16819.twopass.merge150.wgt10.zgt2.wig	fetal_heart	hotspots	Hotspots
1e-08	Fibroblasts_Fetal_Skin_Biceps_Left	1.32029	0.241504	0.277855	0.237232	-0.18712	0.74283	32	52973	119	796098	531	UW.Fibroblasts_Fetal_Skin_Biceps_Left.ChromatinAccessibility.H-24259.DS19867.twopass.merge150.wgt10.zgt2.wig	fibroblast	hotspots	Hotspots
1e-05	Fetal_Lung	1.51803	0.008096	0.417413	0.15763	0.108457	0.726368	61	25711	375	796098	689	UW.Fetal_Lung.ChromatinAccessibility.H-23266.DS14751.hotspot.twopass.fdr0.01.merge.pks.wig	fetal_lung	peaks	Peaks
1e-08	Fetal_Intestine_Small	1.3986	0.242341	0.335475	0.286938	-0.22692	0.897873	16	20468	119	796098	659	UW.Fetal_Intestine_Small.ChromatinAccessibility.H-23769.DS17317.hotspot.twopass.fdr0.01.merge.pks.wig	fetal_intestine,_small	peaks	Peaks
1e-05	Fetal_Renal_Cortex	1.40079	0.008521	0.337035	0.128115	0.085929	0.588141	125	75547	375	796098	476	UW.Fetal_Renal_Cortex.ChromatinAccessibility.H-24259.DS19388.twopass.merge150.wgt10.zgt2.wig	fetal_renal_cortex	hotspots	Hotspots
1e-08	Fetal_Stomach	1.39741	0.243185	0.334624	0.286723	-0.22735	0.896601	16	21268	119	796098	812	UW.Fetal_Stomach.ChromatinAccessibility.H-24125.DS18821.hotspot.twopass.fdr0.01.merge.pks.wig	fetal_stomach	peaks	Peaks
1e-05	Penis_Foreskin_Melanocyte_Primary_Cells	1.52749	0.008552	0.423624	0.161108	0.107853	0.739395	57	23135	375	796098	888	UW.Penis_Foreskin_Melanocyte_Primary_Cells.ChromatinAccessibility.skin01.DS18601.hotspot.twopass.fdr0.01.merge.pks.wig	skin	peaks	Peaks
1e-08	Ishikawa	1.41753	0.247199	0.348913	0.30152	-0.24207	0.939893	15	17332	119	796098	232	Ishikawa_T_AllReps.30000000.hotspot.twopass.fdr0.01.merge.pks.bed	uterus	peaks	Peaks
1e-05	HepG2	0.731517	0.008667	-0.31264	0.119103	-0.54608	-0.07919	265	631756	375	796098	978	seg_REPRESSED_hepg2	liver	REPRESSED	Chromatin_States
1e-08	Fetal_Muscle_Arm	1.38202	0.248695	0.323543	0.280482	-0.2262	0.873288	19	24002	119	796098	722	UW.Fetal_Muscle_Arm.ChromatinAccessibility.H-24042.DS18176.hotspot.twopass.fdr0.01.merge.pks.wig	fetal_muscle	peaks	Peaks
1e-05	Fibroblasts_Fetal_Skin_Biceps_Left	1.54579	0.008667	0.435537	0.165925	0.110323	0.76075	57	21196	375	796098	830	UW.Fibroblasts_Fetal_Skin_Biceps_Left.ChromatinAccessibility.H-24259.DS19867.hotspot.twopass.fdr0.01.merge.pks.wig	fibroblast	peaks	Peaks
1e-08	BE2_C	1.3046	0.25086	0.265895	0.231562	-0.18797	0.719757	32	60181	119	796098	49	BE_2_C-DS14625.twopass.merge150.wgt10.zgt2.wig	brain	hotspots	Hotspots
1e-05	Fetal_Intestine_Large	1.54283	0.008671	0.433621	0.165204	0.109821	0.75742	52	20066	375	796098	638	UW.Fetal_Intestine_Large.ChromatinAccessibility.H-23500.DS16027.hotspot.twopass.fdr0.01.merge.pks.wig	fetal_intestine,_large	peaks	Peaks
1e-08	Fetal_Renal_Cortex_Left	1.35901	0.253991	0.30676	0.26892	-0.22032	0.833843	20	28517	119	796098	778	UW.Fetal_Renal_Cortex_Left.ChromatinAccessibility.H-24111.DS18542.hotspot.twopass.fdr0.01.merge.pks.wig	fetal_renal_cortex	peaks	Peaks
1e-05	Fetal_Intestine_Small	1.53316	0.008774	0.427328	0.163057	0.107736	0.746921	54	20800	375	796098	658	UW.Fetal_Intestine_Small.ChromatinAccessibility.H-23758.DS17150.hotspot.twopass.fdr0.01.merge.pks.wig	fetal_intestine,_small	peaks	Peaks
1e-08	HUVEC	1.39757	0.254316	0.334732	0.293643	-0.24081	0.910272	15	20625	119	796098	961	seg_CTCF_huvec	blood_vessel	CTCF	Chromatin_States
1e-05	Fetal_Heart	1.39426	0.008975	0.332362	0.127195	0.08306	0.581663	125	85445	375	796098	335	UW.Fetal_Heart.ChromatinAccessibility.H-23617.DS16621.twopass.merge150.wgt10.zgt2.wig	fetal_heart	hotspots	Hotspots
1e-08	Fetal_Lung	1.28796	0.25675	0.253061	0.223137	-0.18429	0.690409	41	85063	119	796098	387	UW.Fetal_Lung.ChromatinAccessibility.H-23090.DS13985.twopass.merge150.wgt10.zgt2.wig	fetal_lung	hotspots	Hotspots
1e-05	Fetal_Muscle_Back	1.40011	0.009046	0.336549	0.128931	0.083844	0.589255	125	80327	375	796098	439	UW.Fetal_Muscle_Back.ChromatinAccessibility.H-24089.DS18454.twopass.merge150.wgt10.zgt2.wig	fetal_muscle	hotspots	Hotspots
1e-08	HAc	1.39674	0.25704	0.334137	0.294806	-0.24368	0.911956	15	20190	119	796098	185	HAc-DS14765.hotspot.twopass.fdr0.01.merge.pks.bed	cerebellar	peaks	Peaks
1e-05	iPS_DF_4.7	1.41415	0.009139	0.346528	0.132932	0.085982	0.607074	112	62237	375	796098	560	UW.iPS_DF_4.7.ChromatinAccessibility.DS15169.twopass.merge150.wgt10.zgt2.wig	ips_cell	hotspots	Hotspots
1e-08	H1_BMP4_Derived_Mesendoderm_Cultured_Cells	1.35831	0.25706	0.306243	0.270207	-0.22336	0.835848	20	27591	119	796098	842	UW.H1_BMP4_Derived_Mesendoderm_Cultured_Cells.ChromatinAccessibility.DS19310.hotspot.twopass.fdr0.01.merge.pks.wig	es_cell	peaks	Peaks
1e-05	Fetal_Heart	1.48522	0.009239	0.395565	0.15196	0.097724	0.693405	67	29537	375	796098	635	UW.Fetal_Heart.ChromatinAccessibility.H-23663.DS16819.hotspot.twopass.fdr0.01.merge.pks.wig	fetal_heart	peaks	Peaks
1e-08	Fetal_Intestine_Small	1.37415	0.257703	0.317834	0.280812	-0.23256	0.868226	18	22711	119	796098	656	UW.Fetal_Intestine_Small.ChromatinAccessibility.H-23724.DS16975.hotspot.twopass.fdr0.01.merge.pks.wig	fetal_intestine,_small	peaks	Peaks
1e-05	Fetal_Muscle_Arm	1.50704	0.00929	0.410148	0.157677	0.101101	0.719194	61	25606	375	796098	725	UW.Fetal_Muscle_Arm.ChromatinAccessibility.H-24111.DS18473.hotspot.twopass.fdr0.01.merge.pks.wig	fetal_muscle	peaks	Peaks
1e-08	SK-N-SH	0.558022	0.259389	-0.58336	0.517235	-1.59714	0.430424	4	11528	119	796098	252	SKNSH-DS8482.hotspot.twopass.fdr0.01.merge.pks.bed	brain	peaks	Peaks
1e-05	Fetal_Lung_Right	1.49554	0.009339	0.402485	0.154839	0.099001	0.705969	64	27414	375	796098	714	UW.Fetal_Lung_Right.ChromatinAccessibility.H-24005.DS17954.hotspot.twopass.fdr0.01.merge.pks.wig	fetal_lung	peaks	Peaks
1e-08	Fetal_Thymus	1.38988	0.260914	0.329214	0.292835	-0.24474	0.90317	15	20814	119	796098	823	UW.Fetal_Thymus.ChromatinAccessibility.H-24259.DS19287.hotspot.twopass.fdr0.01.merge.pks.wig	fetal_thymus	peaks	Peaks
1e-05	Fetal_Lung_Left	1.49742	0.009468	0.403744	0.155604	0.09876	0.708728	63	26604	375	796098	700	UW.Fetal_Lung_Left.ChromatinAccessibility.H-23833.DS17464.hotspot.twopass.fdr0.01.merge.pks.wig	fetal_lung	peaks	Peaks
1e-08	Fetal_Kidney_Left	1.34504	0.261015	0.296421	0.263721	-0.22047	0.813313	22	30093	119	796098	675	UW.Fetal_Kidney_Left.ChromatinAccessibility.H-23640.DS16805.hotspot.twopass.fdr0.01.merge.pks.wig	fetal_kidney	peaks	Peaks
1e-05	H9	1.54361	0.009546	0.434124	0.167495	0.105834	0.762414	49	19497	375	796098	852	UW.H9.ChromatinAccessibility.DS18522.hotspot.twopass.fdr0.01.merge.pks.wig	es_cell	peaks	Peaks
1e-08	Penis_Foreskin_Melanocyte_Primary_Cells	1.37133	0.264619	0.315781	0.283075	-0.23905	0.870608	17	23135	119	796098	888	UW.Penis_Foreskin_Melanocyte_Primary_Cells.ChromatinAccessibility.skin01.DS18601.hotspot.twopass.fdr0.01.merge.pks.wig	skin	peaks	Peaks
1e-05	Fetal_Heart	1.39354	0.00956	0.331845	0.128059	0.080848	0.582841	120	79086	375	796098	334	UW.Fetal_Heart.ChromatinAccessibility.H-23604.DS16582.twopass.merge150.wgt10.zgt2.wig	fetal_heart	hotspots	Hotspots
1e-08	K562	1.41254	0.2683	0.345391	0.31201	-0.26615	0.956931	13	27519	119	796098	956	H4K20me1_k562	blood	H4K20me1	Histone_Modifications
1e-05	Fetal_Intestine_Small	1.50346	0.009619	0.407768	0.157486	0.099095	0.71644	60	24287	375	796098	661	UW.Fetal_Intestine_Small.ChromatinAccessibility.H-23864.DS17844.hotspot.twopass.fdr0.01.merge.pks.wig	fetal_intestine,_small	peaks	Peaks
1e-08	HepG2	2.2119	0.27021	0.793854	0.719998	-0.61734	2.20505	2	1505	119	796098	996	seg_WEAK_ENHANCER_hepg2	liver	WEAK_ENHANCER	Chromatin_States
1e-05	Fetal_Renal_Cortex	1.48808	0.009676	0.397484	0.153635	0.096359	0.698609	66	28398	375	796098	773	UW.Fetal_Renal_Cortex.ChromatinAccessibility.H-23941.DS17804.hotspot.twopass.fdr0.01.merge.pks.wig	fetal_renal_cortex	peaks	Peaks
1e-08	HepG2	1.42156	0.271583	0.351756	0.319945	-0.27534	0.978848	12	15045	119	796098	899	FAIRE_hepg2	liver	faire	FAIRE
1e-05	Fetal_Lung	1.39872	0.009824	0.335558	0.129963	0.08083	0.590286	123	78353	375	796098	390	UW.Fetal_Lung.ChromatinAccessibility.H-23266.DS14751.twopass.merge150.wgt10.zgt2.wig	fetal_lung	hotspots	Hotspots
1e-08	Fetal_Lung_Right	1.27409	0.272519	0.242232	0.220757	-0.19045	0.674916	43	96810	119	796098	417	UW.Fetal_Lung_Right.ChromatinAccessibility.H-24111.DS18492.twopass.merge150.wgt10.zgt2.wig	fetal_lung	hotspots	Hotspots
1e-05	Fetal_Renal_Cortex	1.48281	0.009897	0.393939	0.152724	0.094599	0.693278	66	28973	375	796098	769	UW.Fetal_Renal_Cortex.ChromatinAccessibility.H-23769.DS17307.hotspot.twopass.fdr0.01.merge.pks.wig	fetal_renal_cortex	peaks	Peaks
1e-08	Penis_Foreskin_Keratinocyte_Primary_Cells	1.28582	0.27348	0.251396	0.229568	-0.19856	0.701349	36	67571	119	796098	586	UW.Penis_Foreskin_Keratinocyte_Primary_Cells.ChromatinAccessibility.skin02.DS18714.twopass.merge150.wgt10.zgt2.wig	skin	hotspots	Hotspots
1e-05	Fetal_Renal_Cortex	1.49775	0.009915	0.403967	0.15665	0.096932	0.711002	61	26058	375	796098	775	UW.Fetal_Renal_Cortex.ChromatinAccessibility.H-24259.DS19388.hotspot.twopass.fdr0.01.merge.pks.wig	fetal_renal_cortex	peaks	Peaks
1e-08	Fetal_Muscle_Back	1.26479	0.275606	0.234909	0.215465	-0.1874	0.657222	48	109187	119	796098	435	UW.Fetal_Muscle_Back.ChromatinAccessibility.H-23914.DS17767.twopass.merge150.wgt10.zgt2.wig	fetal_muscle	hotspots	Hotspots
1e-05	HepG2	1.46081	0.010212	0.378989	0.14755	0.089792	0.668187	68	50618	375	796098	941	H3K79me2_hepg2	liver	H3K79me2	Histone_Modifications
1e-08	K562	0.333491	0.275914	-1.09814	1.00789	-3.0736	0.87732	1	7151	119	796098	950	H3K9me3_k562	blood	H3K9me3	Histone_Modifications
1e-05	Fetal_Intestine_Small	1.53496	0.010288	0.428508	0.166996	0.101196	0.755819	53	19734	375	796098	665	UW.Fetal_Intestine_Small.ChromatinAccessibility.H-24111.DS18495.hotspot.twopass.fdr0.01.merge.pks.wig	fetal_intestine,_small	peaks	Peaks
1e-08	Fetal_Stomach	1.27059	0.278276	0.239485	0.220886	-0.19345	0.672421	42	81312	119	796098	511	UW.Fetal_Stomach.ChromatinAccessibility.H-24005.DS17963.twopass.merge150.wgt10.zgt2.wig	fetal_stomach	hotspots	Hotspots
1e-05	Ishikawa	1.55382	0.010353	0.440719	0.1719	0.103794	0.777643	50	17332	375	796098	232	Ishikawa_T_AllReps.30000000.hotspot.twopass.fdr0.01.merge.pks.bed	uterus	peaks	Peaks
1e-08	HPdLF	1.41621	0.278828	0.347985	0.321329	-0.28182	0.977791	13	15125	119	796098	25	HPdLF_footprints.txt	epithelium	footprints	Footprints
1e-05	Fetal_Lung_Right	1.47349	0.01067	0.387635	0.151816	0.090076	0.685193	68	29766	375	796098	713	UW.Fetal_Lung_Right.ChromatinAccessibility.H-23964.DS17831.hotspot.twopass.fdr0.01.merge.pks.wig	fetal_lung	peaks	Peaks
1e-08	H1_BMP4_Derived_Trophoblast_Cultured_Cells	1.2901	0.281259	0.254721	0.236401	-0.20862	0.718066	31	54223	119	796098	545	UW.H1_BMP4_Derived_Trophoblast_Cultured_Cells.ChromatinAccessibility.DS19317.twopass.merge150.wgt10.zgt2.wig	es_cell	hotspots	Hotspots
1e-05	Fetal_Renal_Pelvis_Left	1.38083	0.010932	0.322686	0.126799	0.07416	0.571212	136	90124	375	796098	492	UW.Fetal_Renal_Pelvis_Left.ChromatinAccessibility.H-23871.DS17553.twopass.merge150.wgt10.zgt2.wig	fetal_renal_pelvis	hotspots	Hotspots
1e-08	Fetal_Renal_Pelvis	1.33272	0.284253	0.28722	0.268226	-0.2385	0.812943	21	28370	119	796098	786	UW.Fetal_Renal_Pelvis.ChromatinAccessibility.H-23914.DS17760.hotspot.twopass.fdr0.01.merge.pks.wig	fetal_renal_pelvis	peaks	Peaks
1e-05	AG10803	1.62255	0.011004	0.484002	0.19036	0.110897	0.857107	38	12849	375	796098	0	AG10803_footprints.txt	skin	footprints	Footprints
1e-08	Fetal_Kidney	1.33942	0.286732	0.292239	0.27432	-0.24543	0.829907	19	26376	119	796098	672	UW.Fetal_Kidney.ChromatinAccessibility.H-24507.DS20564.hotspot.twopass.fdr0.01.merge.pks.wig	fetal_kidney	peaks	Peaks
1e-05	Fetal_Lung_Right	1.48628	0.011194	0.396278	0.156225	0.090076	0.70248	62	27033	375	796098	715	UW.Fetal_Lung_Right.ChromatinAccessibility.H-24089.DS18418.hotspot.twopass.fdr0.01.merge.pks.wig	fetal_lung	peaks	Peaks
1e-08	Fetal_Lung	1.33918	0.289185	0.292057	0.275549	-0.24802	0.832133	18	26546	119	796098	686	UW.Fetal_Lung.ChromatinAccessibility.H-23090.DS13985.hotspot.twopass.fdr0.01.merge.pks.wig	fetal_lung	peaks	Peaks
1e-05	Fibroblasts_Fetal_Skin_Scalp	1.5226	0.011215	0.420419	0.165784	0.095482	0.745356	54	21242	375	796098	838	UW.Fibroblasts_Fetal_Skin_Scalp.ChromatinAccessibility.H-24259.DS19449.hotspot.twopass.fdr0.01.merge.pks.wig	fibroblast	peaks	Peaks
1e-08	Myometr	1.36451	0.290648	0.310799	0.294122	-0.26568	0.887277	15	19378	119	796098	279	wgEncodeOpenChromDnaseMyometrAlnAllReps.30000000.hotspot.twopass.fdr0.01.merge.pks.bed	myometrium	peaks	Peaks
1e-05	Fetal_Renal_Pelvis_Right	1.38145	0.011421	0.323135	0.127745	0.072755	0.573515	134	87586	375	796098	497	UW.Fetal_Renal_Pelvis_Right.ChromatinAccessibility.H-24111.DS18663.twopass.merge150.wgt10.zgt2.wig	fetal_renal_pelvis	hotspots	Hotspots
1e-08	Fetal_Lung	1.27135	0.291715	0.240079	0.227699	-0.20621	0.686369	36	70586	119	796098	393	UW.Fetal_Lung.ChromatinAccessibility.H-23365.DS15227.twopass.merge150.wgt10.zgt2.wig	fetal_lung	hotspots	Hotspots
1e-05	H1HESC	1.53247	0.01164	0.426878	0.169203	0.095241	0.758516	48	21099	375	796098	944	H3K9ac_h1hesc	es_cell	H3K9ac	Histone_Modifications
1e-08	WI-38	1.26982	0.293402	0.238879	0.227355	-0.20674	0.684496	36	67435	119	796098	165	WI_38_TAM-DS14323.twopass.merge150.wgt10.zgt2.wig	embryonic_lung	hotspots	Hotspots
1e-05	HepG2	1.45105	0.011989	0.372288	0.148176	0.081862	0.662714	67	38086	375	796098	946	H3K9ac_hepg2	liver	H3K9ac	Histone_Modifications
1e-08	RWPE1	1.37066	0.296578	0.315289	0.302059	-0.27675	0.907326	14	17869	119	796098	248	RWPE_AllReps.30000000.hotspot.twopass.fdr0.01.merge.pks.bed	prostate	peaks	Peaks
1e-05	Fetal_Kidney	1.37818	0.012105	0.320766	0.127843	0.070194	0.571338	143	96934	375	796098	371	UW.Fetal_Kidney.ChromatinAccessibility.H-23855.DS17522.twopass.merge150.wgt10.zgt2.wig	fetal_kidney	hotspots	Hotspots
1e-08	HA-h	1.35041	0.296979	0.300412	0.288045	-0.26416	0.86498	16	22181	119	796098	187	HAh-DS15192.hotspot.twopass.fdr0.01.merge.pks.bed	brain_hippocampus	peaks	Peaks
1e-05	Fetal_Stomach	1.49274	0.012141	0.400614	0.159733	0.087537	0.71369	59	24041	375	796098	813	UW.Fetal_Stomach.ChromatinAccessibility.H-24401.DS20349.hotspot.twopass.fdr0.01.merge.pks.wig	fetal_stomach	peaks	Peaks
1e-08	Huh-7.5	1.34681	0.298317	0.297737	0.286272	-0.26336	0.85883	16	21231	119	796098	272	wgEncodeOpenChromDnaseHuh75AlnAllReps.30000000.hotspot.twopass.fdr0.01.merge.pks.bed	liver	peaks	Peaks
1e-05	NA	1.74062	0.012294	0.554243	0.22138	0.120337	0.988148	26	7128	375	796098	891	5_prime_UTR_variant	NA	5'UTR	Genic
1e-08	HepG2	1.31341	0.298865	0.272628	0.262427	-0.24173	0.786984	20	50618	119	796098	941	H3K79me2_hepg2	liver	H3K79me2	Histone_Modifications
1e-05	Fetal_Muscle_Leg	1.37427	0.012363	0.317922	0.127087	0.068832	0.567013	135	94503	375	796098	453	UW.Fetal_Muscle_Leg.ChromatinAccessibility.H-24198.DS19158.twopass.merge150.wgt10.zgt2.wig	fetal_muscle	hotspots	Hotspots
1e-08	Fetal_Renal_Cortex_Left	1.25493	0.299279	0.227081	0.218772	-0.20171	0.655873	46	96759	119	796098	481	UW.Fetal_Renal_Cortex_Left.ChromatinAccessibility.H-24232.DS19257.twopass.merge150.wgt10.zgt2.wig	fetal_renal_cortex	hotspots	Hotspots
1e-05	Fetal_Kidney	1.37687	0.012558	0.319813	0.128128	0.068683	0.570943	130	82343	375	796098	370	UW.Fetal_Kidney.ChromatinAccessibility.H-23663.DS16837.twopass.merge150.wgt10.zgt2.wig	fetal_kidney	hotspots	Hotspots
1e-08	Fetal_Lung	1.26338	0.299872	0.233793	0.225514	-0.20822	0.675801	38	78353	119	796098	390	UW.Fetal_Lung.ChromatinAccessibility.H-23266.DS14751.twopass.merge150.wgt10.zgt2.wig	fetal_lung	hotspots	Hotspots
1e-05	Fetal_Renal_Cortex	1.45389	0.012849	0.37424	0.150422	0.079414	0.669066	71	31239	375	796098	776	UW.Fetal_Renal_Cortex.ChromatinAccessibility.H-24493.DS20568.hotspot.twopass.fdr0.01.merge.pks.wig	fetal_renal_cortex	peaks	Peaks
1e-08	LNCaP	1.36364	0.302927	0.310158	0.301073	-0.27994	0.900261	14	17491	119	796098	275	wgEncodeOpenChromDnaseLncapAndroAlnAllReps.30000000.hotspot.twopass.fdr0.01.merge.pks.bed	prostate	peaks	Peaks
1e-05	Fetal_Kidney_Right	1.37296	0.01289	0.316966	0.127459	0.067146	0.566787	137	89508	375	796098	380	UW.Fetal_Kidney_Right.ChromatinAccessibility.H-23589.DS16441.twopass.merge150.wgt10.zgt2.wig	fetal_kidney	hotspots	Hotspots
1e-08	Fibroblasts_Fetal_Skin_Abdomen	1.35311	0.304577	0.302408	0.294553	-0.27492	0.879731	16	21002	119	796098	826	UW.Fibroblasts_Fetal_Skin_Abdomen.ChromatinAccessibility.H-24259.DS19558.hotspot.twopass.fdr0.01.merge.pks.wig	fibroblast	peaks	Peaks
1e-05	HeLa-S3	1.38976	0.01303	0.32913	0.132556	0.06932	0.58894	218	216417	375	796098	983	seg_TRANSCRIBED_helas3	cervix	TRANSCRIBED	Chromatin_States
1e-08	H9	1.33004	0.3091	0.285208	0.28041	-0.26439	0.834811	18	24200	119	796098	851	UW.H9.ChromatinAccessibility.DS18517.hotspot.twopass.fdr0.01.merge.pks.wig	es_cell	peaks	Peaks
1e-05	Fetal_Renal_Pelvis	1.4438	0.013392	0.367277	0.148504	0.07621	0.658344	74	33619	375	796098	790	UW.Fetal_Renal_Pelvis.ChromatinAccessibility.H-24477.DS20448.hotspot.twopass.fdr0.01.merge.pks.wig	fetal_renal_pelvis	peaks	Peaks
1e-08	Fetal_Lung_Left	1.3582	0.310003	0.306157	0.301568	-0.28492	0.897231	14	19230	119	796098	703	UW.Fetal_Lung_Left.ChromatinAccessibility.H-23964.DS17835.hotspot.twopass.fdr0.01.merge.pks.wig	fetal_lung	peaks	Peaks
1e-05	NHDF-neo	1.54649	0.013562	0.435984	0.176607	0.089835	0.782134	45	17107	375	796098	35	NHDF-neo_footprints.txt	skin	footprints	Footprints
1e-08	Fetal_Renal_Pelvis_Left	1.32642	0.312416	0.282485	0.279642	-0.26561	0.830584	18	24889	119	796098	792	UW.Fetal_Renal_Pelvis_Left.ChromatinAccessibility.H-24111.DS18666.hotspot.twopass.fdr0.01.merge.pks.wig	fetal_renal_pelvis	peaks	Peaks
1e-05	H9ES	1.50516	0.013696	0.408896	0.165871	0.083789	0.734003	50	20398	375	796098	267	wgEncodeOpenChromDnaseH9esAlnAllReps.30000000.hotspot.twopass.fdr0.01.merge.pks.bed	es_cell	peaks	Peaks
1e-08	Fetal_Muscle_Leg	1.31938	0.313091	0.277162	0.274755	-0.26136	0.815683	18	27426	119	796098	757	UW.Fetal_Muscle_Leg.ChromatinAccessibility.H-24297.DS19643.hotspot.twopass.fdr0.01.merge.pks.wig	fetal_muscle	peaks	Peaks
1e-05	H1_BMP4_Derived_Trophoblast_Cultured_Cells	1.55861	0.013911	0.443794	0.180436	0.090139	0.797448	41	15889	375	796098	843	UW.H1_BMP4_Derived_Trophoblast_Cultured_Cells.ChromatinAccessibility.DS18736.hotspot.twopass.fdr0.01.merge.pks.wig	es_cell	peaks	Peaks
1e-08	HMVEC-dLy-Ad	1.38078	0.314022	0.322649	0.320464	-0.30546	0.950759	12	15065	119	796098	211	HMVEC_dLyAd-DS13261.hotspot.twopass.fdr0.01.merge.pks.bed	blood_vessel	peaks	Peaks
1e-05	Fetal_Kidney_Right	1.46464	0.014055	0.381611	0.155389	0.077049	0.686173	64	27239	375	796098	679	UW.Fetal_Kidney_Right.ChromatinAccessibility.H-23589.DS16441.hotspot.twopass.fdr0.01.merge.pks.wig	fetal_kidney	peaks	Peaks
1e-08	Fibroblasts_Fetal_Skin_Biceps_Left	1.34484	0.314869	0.296275	0.294784	-0.2815	0.874053	16	21196	119	796098	830	UW.Fibroblasts_Fetal_Skin_Biceps_Left.ChromatinAccessibility.H-24259.DS19867.hotspot.twopass.fdr0.01.merge.pks.wig	fibroblast	peaks	Peaks
1e-05	HeLa-S3	1.48793	0.014699	0.397386	0.162882	0.078137	0.716634	55	22157	375	796098	197	Hela-all.fdr0.01.bed	cervix	peaks	Peaks
1e-08	HeLa-S3	1.45734	0.316496	0.376612	0.375979	-0.36031	1.11353	8	13131	119	796098	953	H4K20me1_helas3	cervix	H4K20me1	Histone_Modifications
1e-05	HepG2	1.37587	0.014718	0.319085	0.130813	0.062693	0.575478	102	66766	375	796098	930	H3K4me2_hepg2	liver	H3K4me2	Histone_Modifications
1e-08	H1HESC	1.31797	0.317817	0.276094	0.276382	-0.26562	0.817803	17	28093	119	796098	934	H3K4me3_h1hesc	es_cell	H3K4me3	Histone_Modifications
1e-05	Fetal_Renal_Pelvis_Left	1.36929	0.014927	0.31429	0.129117	0.061221	0.567359	120	75198	375	796098	493	UW.Fetal_Renal_Pelvis_Left.ChromatinAccessibility.H-24111.DS18666.twopass.merge150.wgt10.zgt2.wig	fetal_renal_pelvis	hotspots	Hotspots
1e-08	H1_BMP4_Derived_Trophoblast_Cultured_Cells	1.3775	0.318049	0.320268	0.320757	-0.30842	0.948951	12	15889	119	796098	843	UW.H1_BMP4_Derived_Trophoblast_Cultured_Cells.ChromatinAccessibility.DS18736.hotspot.twopass.fdr0.01.merge.pks.wig	es_cell	peaks	Peaks
1e-05	Fetal_Muscle_Arm	1.37026	0.015708	0.315002	0.130402	0.059415	0.570589	114	72853	375	796098	429	UW.Fetal_Muscle_Arm.ChromatinAccessibility.H-24198.DS19051.twopass.merge150.wgt10.zgt2.wig	fetal_muscle	hotspots	Hotspots
1e-08	Fetal_Lung_Left	1.31367	0.320318	0.272821	0.274522	-0.26524	0.810883	19	26604	119	796098	700	UW.Fetal_Lung_Left.ChromatinAccessibility.H-23833.DS17464.hotspot.twopass.fdr0.01.merge.pks.wig	fetal_lung	peaks	Peaks
1e-05	Fetal_Heart	1.35842	0.015857	0.306322	0.126989	0.057424	0.555219	133	89437	375	796098	330	UW.Fetal_Heart.ChromatinAccessibility.H-23468.DS15839.twopass.merge150.wgt10.zgt2.wig	fetal_heart	hotspots	Hotspots
1e-08	Fetal_Stomach	1.34891	0.320675	0.299296	0.301384	-0.29142	0.890009	15	18604	119	796098	808	UW.Fetal_Stomach.ChromatinAccessibility.H-23914.DS17750.hotspot.twopass.fdr0.01.merge.pks.wig	fetal_stomach	peaks	Peaks
1e-05	E_myoblast	1.53548	0.015994	0.428841	0.178012	0.079938	0.777745	42	15766	375	796098	180	E_myoblast_AllReps.30000000.hotspot.twopass.fdr0.01.merge.pks.bed	muscle	peaks	Peaks
1e-08	Fetal_Intestine_Small	1.25488	0.322369	0.227043	0.229429	-0.22264	0.676723	35	63463	119	796098	364	UW.Fetal_Intestine_Small.ChromatinAccessibility.H-23914.DS17763.twopass.merge150.wgt10.zgt2.wig	fetal_intestine,_small	hotspots	Hotspots
1e-05	Fetal_Kidney_Left	1.36932	0.016038	0.314314	0.130527	0.058481	0.570147	121	74580	375	796098	374	UW.Fetal_Kidney_Left.ChromatinAccessibility.H-23589.DS16446.twopass.merge150.wgt10.zgt2.wig	fetal_kidney	hotspots	Hotspots
1e-08	Melano	1.29418	0.325274	0.257874	0.262153	-0.25595	0.771694	21	31665	119	796098	278	wgEncodeOpenChromDnaseMelanoAlnAllReps.30000000.hotspot.twopass.fdr0.01.merge.pks.bed	skin	peaks	Peaks
1e-05	Fetal_Renal_Cortex_Right	1.35754	0.01622	0.305677	0.127157	0.056449	0.554905	136	88626	375	796098	484	UW.Fetal_Renal_Cortex_Right.ChromatinAccessibility.H-24232.DS19254.twopass.merge150.wgt10.zgt2.wig	fetal_renal_cortex	hotspots	Hotspots
1e-08	Fetal_Intestine_Large	1.3336	0.326837	0.287885	0.293609	-0.28759	0.863359	15	20066	119	796098	638	UW.Fetal_Intestine_Large.ChromatinAccessibility.H-23500.DS16027.hotspot.twopass.fdr0.01.merge.pks.wig	fetal_intestine,_large	peaks	Peaks
1e-05	Fetal_Heart	1.36284	0.01642	0.309573	0.129019	0.056695	0.56245	119	77701	375	796098	329	UW.Fetal_Heart.ChromatinAccessibility.H-22727.DS12810.twopass.merge150.wgt10.zgt2.wig	fetal_heart	hotspots	Hotspots
1e-08	Fetal_Kidney	1.30933	0.326846	0.269512	0.274875	-0.26924	0.808267	18	27279	119	796098	666	UW.Fetal_Kidney.ChromatinAccessibility.H-22337.DS10986.hotspot.twopass.fdr0.01.merge.pks.wig	fetal_kidney	peaks	Peaks
1e-05	AG09319	1.53579	0.016465	0.429047	0.178886	0.078431	0.779663	44	16082	375	796098	171	AG09319-DS12291.hotspot.twopass.fdr0.01.merge.pks.bed	gingival	peaks	Peaks
1e-08	RWPE1	1.25467	0.32781	0.22687	0.231846	-0.22755	0.681289	33	58206	119	796098	123	RWPE_AllReps.30000000.twopass.merge150.wgt10.zgt2.wig	prostate	hotspots	Hotspots
1e-05	Fetal_Kidney	1.4445	0.016636	0.367763	0.153577	0.066752	0.668774	66	29381	375	796098	670	UW.Fetal_Kidney.ChromatinAccessibility.H-23855.DS17522.hotspot.twopass.fdr0.01.merge.pks.wig	fetal_kidney	peaks	Peaks
1e-08	Fetal_Muscle_Arm	1.31599	0.327914	0.274587	0.280671	-0.27553	0.824702	17	25203	119	796098	724	UW.Fetal_Muscle_Arm.ChromatinAccessibility.H-24089.DS18452.hotspot.twopass.fdr0.01.merge.pks.wig	fetal_muscle	peaks	Peaks
1e-05	Fetal_Kidney_Left	1.35442	0.016812	0.303373	0.126892	0.054664	0.552082	138	94605	375	796098	375	UW.Fetal_Kidney_Left.ChromatinAccessibility.H-23604.DS16579.twopass.merge150.wgt10.zgt2.wig	fetal_kidney	hotspots	Hotspots
1e-08	H1_BMP4_Derived_Mesendoderm_Cultured_Cells	1.24971	0.32836	0.222907	0.228056	-0.22408	0.669898	37	70652	119	796098	543	UW.H1_BMP4_Derived_Mesendoderm_Cultured_Cells.ChromatinAccessibility.DS19310.twopass.merge150.wgt10.zgt2.wig	es_cell	hotspots	Hotspots
1e-05	H1HESC	1.49325	0.017145	0.400953	0.168214	0.071254	0.730653	44	27747	375	796098	912	H3K27me3_h1hesc	es_cell	H3K27me3	Histone_Modifications
1e-08	H1HESC	1.36937	0.328715	0.314349	0.321846	-0.31647	0.945166	12	15270	119	796098	988	seg_TSS_h1hesc	es_cell	TSS	Chromatin_States
1e-05	Fetal_Adrenal_Gland	1.3747	0.017292	0.318238	0.133689	0.056208	0.580268	109	60581	375	796098	314	UW.Fetal_Adrenal_Gland.ChromatinAccessibility.H-23769.DS17319.twopass.merge150.wgt10.zgt2.wig	fetal_adrenal_gland	hotspots	Hotspots
1e-08	Fetal_Renal_Pelvis_Right	1.30062	0.329607	0.26284	0.269606	-0.26559	0.791268	20	29304	119	796098	796	UW.Fetal_Renal_Pelvis_Right.ChromatinAccessibility.H-24111.DS18663.hotspot.twopass.fdr0.01.merge.pks.wig	fetal_renal_pelvis	peaks	Peaks
1e-05	Fetal_Renal_Pelvis_Left	1.43948	0.017569	0.364281	0.153409	0.0636	0.664962	69	29268	375	796098	794	UW.Fetal_Renal_Pelvis_Left.ChromatinAccessibility.H-24232.DS19238.hotspot.twopass.fdr0.01.merge.pks.wig	fetal_renal_pelvis	peaks	Peaks
1e-08	H9	1.24154	0.330292	0.216348	0.222232	-0.21923	0.651922	42	87837	119	796098	552	UW.H9.ChromatinAccessibility.DS18517.twopass.merge150.wgt10.zgt2.wig	es_cell	hotspots	Hotspots
1e-05	H1	1.45205	0.017573	0.372978	0.157076	0.065108	0.680848	61	26015	375	796098	845	UW.H1.ChromatinAccessibility.DS18873.hotspot.twopass.fdr0.01.merge.pks.wig	es_cell	peaks	Peaks
1e-08	Fetal_Muscle_Arm	1.32168	0.330539	0.278901	0.286632	-0.2829	0.840701	16	23235	119	796098	733	UW.Fetal_Muscle_Arm.ChromatinAccessibility.H-24297.DS19646.hotspot.twopass.fdr0.01.merge.pks.wig	fetal_muscle	peaks	Peaks
1e-05	Fetal_Heart	1.3693	0.017692	0.314302	0.132505	0.054591	0.574013	100	62207	375	796098	328	UW.Fetal_Heart.ChromatinAccessibility.H-22662.DS12531.twopass.merge150.wgt10.zgt2.wig	fetal_heart	hotspots	Hotspots
1e-08	Fetal_Lung_Right	1.3065	0.332099	0.267352	0.27565	-0.27292	0.807626	18	27033	119	796098	715	UW.Fetal_Lung_Right.ChromatinAccessibility.H-24089.DS18418.hotspot.twopass.fdr0.01.merge.pks.wig	fetal_lung	peaks	Peaks
1e-05	Ishikawa	1.51395	0.017701	0.414723	0.174854	0.072009	0.757438	48	16903	375	796098	231	Ishikawa_E_AllReps.30000000.hotspot.twopass.fdr0.01.merge.pks.bed	uterus	peaks	Peaks
1e-08	Fetal_Renal_Pelvis	1.29953	0.338383	0.262003	0.273671	-0.27439	0.798398	19	27277	119	796098	785	UW.Fetal_Renal_Pelvis.ChromatinAccessibility.H-23833.DS17451.hotspot.twopass.fdr0.01.merge.pks.wig	fetal_renal_pelvis	peaks	Peaks
1e-05	Fetal_Muscle_Back	1.46843	0.018399	0.384193	0.162968	0.064777	0.70361	55	23297	375	796098	742	UW.Fetal_Muscle_Back.ChromatinAccessibility.H-24244.DS19283.hotspot.twopass.fdr0.01.merge.pks.wig	fetal_muscle	peaks	Peaks
1e-08	NT2-D1	1.31605	0.339446	0.274637	0.2875	-0.28886	0.838137	16	22599	119	796098	244	NT2_D1-DS14575.hg19.hotspot.twopass.fdr0.01.merge.pks.bed	testis	peaks	Peaks
1e-05	H1	1.35287	0.018482	0.302228	0.12829	0.05078	0.553677	135	84178	375	796098	546	UW.H1.ChromatinAccessibility.DS18873.twopass.merge150.wgt10.zgt2.wig	es_cell	hotspots	Hotspots
1e-08	HMVEC-LLy	1.34521	0.339766	0.296553	0.310648	-0.31232	0.905423	13	16776	119	796098	215	HMVEC_LLy-DS13185.hotspot.twopass.fdr0.01.merge.pks.bed	blood_vessel	peaks	Peaks
1e-05	Fetal_Heart	1.46336	0.019195	0.380738	0.162588	0.062065	0.699411	55	23339	375	796098	627	UW.Fetal_Heart.ChromatinAccessibility.H-22662.DS12531.hotspot.twopass.fdr0.01.merge.pks.wig	fetal_heart	peaks	Peaks
1e-08	Fetal_Brain	0.710014	0.340611	-0.34247	0.359375	-1.04685	0.361905	9	23268	119	796098	621	UW.Fetal_Brain.ChromatinAccessibility.H-23284.DS14815.hotspot.twopass.fdr0.01.merge.pks.wig	fetal_brain	peaks	Peaks
1e-05	Fetal_Intestine_Large	1.47273	0.01924	0.387121	0.165376	0.062983	0.711258	55	20831	375	796098	649	UW.Fetal_Intestine_Large.ChromatinAccessibility.H-23941.DS17785.hotspot.twopass.fdr0.01.merge.pks.wig	fetal_intestine,_large	peaks	Peaks
1e-08	HeLa-S3	1.27791	0.34127	0.245227	0.257684	-0.25983	0.750287	21	55508	119	796098	940	H3K79me2_helas3	cervix	H3K79me2	Histone_Modifications
1e-05	H1HESC	0.756908	0.019283	-0.27851	0.119023	-0.5118	-0.04523	266	630575	375	796098	976	seg_REPRESSED_h1hesc	es_cell	REPRESSED	Chromatin_States
1e-08	Fetal_Muscle_Leg	1.29176	0.343163	0.256005	0.270066	-0.27332	0.785334	19	29311	119	796098	754	UW.Fetal_Muscle_Leg.ChromatinAccessibility.H-24244.DS19272.hotspot.twopass.fdr0.01.merge.pks.wig	fetal_muscle	peaks	Peaks
1e-05	Fetal_Muscle_Back	1.34706	0.019497	0.297922	0.127541	0.047942	0.547902	128	86575	375	796098	444	UW.Fetal_Muscle_Back.ChromatinAccessibility.H-24272.DS19384.twopass.merge150.wgt10.zgt2.wig	fetal_muscle	hotspots	Hotspots
1e-08	Fetal_Heart	1.31181	0.34323	0.27141	0.286356	-0.28985	0.832668	16	23339	119	796098	627	UW.Fetal_Heart.ChromatinAccessibility.H-22662.DS12531.hotspot.twopass.fdr0.01.merge.pks.wig	fetal_heart	peaks	Peaks
1e-05	Fetal_Renal_Pelvis_Right	1.45202	0.019771	0.372952	0.16002	0.059313	0.686591	59	24654	375	796098	797	UW.Fetal_Renal_Pelvis_Right.ChromatinAccessibility.H-24169.DS18961.hotspot.twopass.fdr0.01.merge.pks.wig	fetal_renal_pelvis	peaks	Peaks
1e-08	Jurkat	1.33191	0.343734	0.286616	0.302717	-0.30671	0.879942	14	18676	119	796098	233	Jurkat-DS12659.hotspot.twopass.fdr0.01.merge.pks.bed	blood	peaks	Peaks
1e-05	Fetal_Muscle_Arm	1.45293	0.020166	0.373585	0.160803	0.058412	0.688758	57	24745	375	796098	729	UW.Fetal_Muscle_Arm.ChromatinAccessibility.H-24218.DS19053.hotspot.twopass.fdr0.01.merge.pks.wig	fetal_muscle	peaks	Peaks
1e-08	Fetal_Renal_Pelvis	1.27957	0.34451	0.246522	0.260789	-0.26462	0.757668	22	33619	119	796098	790	UW.Fetal_Renal_Pelvis.ChromatinAccessibility.H-24477.DS20448.hotspot.twopass.fdr0.01.merge.pks.wig	fetal_renal_pelvis	peaks	Peaks
1e-05	Fetal_Adrenal_Gland	1.48458	0.020675	0.395134	0.170768	0.06043	0.729839	50	18628	375	796098	613	UW.Fetal_Adrenal_Gland.ChromatinAccessibility.H-23769.DS17319.hotspot.twopass.fdr0.01.merge.pks.wig	fetal_adrenal_gland	peaks	Peaks
1e-08	Fetal_Renal_Pelvis_Right	1.23019	0.350057	0.207171	0.221696	-0.22735	0.641695	42	87586	119	796098	497	UW.Fetal_Renal_Pelvis_Right.ChromatinAccessibility.H-24111.DS18663.twopass.merge150.wgt10.zgt2.wig	fetal_renal_pelvis	hotspots	Hotspots
1e-05	Medullo	1.43488	0.021362	0.361078	0.156887	0.05358	0.668576	58	26426	375	796098	277	wgEncodeOpenChromDnaseMedulloAlnAllReps.30000000.hotspot.twopass.fdr0.01.merge.pks.bed	brain	peaks	Peaks
1e-08	Fetal_Lung	1.2988	0.351044	0.261439	0.280344	-0.28803	0.810913	17	25711	119	796098	689	UW.Fetal_Lung.ChromatinAccessibility.H-23266.DS14751.hotspot.twopass.fdr0.01.merge.pks.wig	fetal_lung	peaks	Peaks
1e-05	Fetal_Kidney_Right	1.34081	0.021804	0.293271	0.127856	0.042674	0.543868	136	89605	375	796098	383	UW.Fetal_Kidney_Right.ChromatinAccessibility.H-24089.DS18463.twopass.merge150.wgt10.zgt2.wig	fetal_kidney	hotspots	Hotspots
1e-08	HMVEC-dBl-Ad	1.32508	0.352058	0.28147	0.302459	-0.31135	0.87429	14	18402	119	796098	209	HMVEC_dBlAd-DS13337.hotspot.twopass.fdr0.01.merge.pks.bed	blood_vessel	peaks	Peaks
1e-05	Fetal_Muscle_Arm	1.46236	0.022187	0.380055	0.16617	0.054362	0.705748	53	21570	375	796098	728	UW.Fetal_Muscle_Arm.ChromatinAccessibility.H-24198.DS19051.hotspot.twopass.fdr0.01.merge.pks.wig	fetal_muscle	peaks	Peaks
1e-08	Penis_Foreskin_Keratinocyte_Primary_Cells	1.2945	0.352137	0.258123	0.277416	-0.28561	0.801858	19	25568	119	796098	883	UW.Penis_Foreskin_Keratinocyte_Primary_Cells.ChromatinAccessibility.skin01.DS18692.hotspot.twopass.fdr0.01.merge.pks.wig	skin	peaks	Peaks
1e-05	HMF	1.46534	0.022259	0.382087	0.167149	0.054476	0.709699	53	20363	375	796098	207	HMF-DS13363.hotspot.twopass.fdr0.01.merge.pks.bed	breast	peaks	Peaks
1e-08	Fetal_Kidney_Right	1.28615	0.358714	0.251652	0.274185	-0.28575	0.789053	19	27239	119	796098	679	UW.Fetal_Kidney_Right.ChromatinAccessibility.H-23589.DS16441.hotspot.twopass.fdr0.01.merge.pks.wig	fetal_kidney	peaks	Peaks
1e-05	PANC-1	1.53774	0.022262	0.430314	0.188251	0.061344	0.799285	37	13234	375	796098	245	PANC1-DS9955.hotspot.twopass.fdr0.01.merge.pks.bed	pancreas	peaks	Peaks
1e-08	H1HESC	1.31824	0.35998	0.276302	0.301836	-0.3153	0.8679	14	21099	119	796098	944	H3K9ac_h1hesc	es_cell	H3K9ac	Histone_Modifications
1e-05	Fetal_Placenta	1.43633	0.022796	0.362094	0.159033	0.050388	0.673799	59	24468	375	796098	768	UW.Fetal_Placenta.ChromatinAccessibility.H-24409.DS20346.hotspot.twopass.fdr0.01.merge.pks.wig	fetal_placenta	peaks	Peaks
1e-08	Fetal_Muscle_Arm	1.30388	0.365321	0.265346	0.293112	-0.30915	0.839845	15	21570	119	796098	728	UW.Fetal_Muscle_Arm.ChromatinAccessibility.H-24198.DS19051.hotspot.twopass.fdr0.01.merge.pks.wig	fetal_muscle	peaks	Peaks
1e-05	SAEC	1.52258	0.022858	0.420406	0.184729	0.058337	0.782474	42	14701	375	796098	37	SAEC_footprints.txt	epithelium	footprints	Footprints
1e-08	AG09319	1.24879	0.374307	0.222174	0.250073	-0.26797	0.712318	26	41457	119	796098	46	AG09319-DS12291.twopass.merge150.wgt10.zgt2.wig	gingival	hotspots	Hotspots
1e-05	HeLa-S3	1.61392	0.022953	0.478666	0.210474	0.066136	0.891196	27	13131	375	796098	953	H4K20me1_helas3	cervix	H4K20me1	Histone_Modifications
1e-08	Fetal_Brain	0.812669	0.376617	-0.20743	0.234612	-0.66727	0.252408	31	83386	119	796098	325	UW.Fetal_Brain.ChromatinAccessibility.H-24279.DS20221.twopass.merge150.wgt10.zgt2.wig	fetal_brain	hotspots	Hotspots
1e-05	Fetal_Renal_Pelvis_Right	1.42701	0.023281	0.355583	0.156728	0.048395	0.662771	62	27217	375	796098	795	UW.Fetal_Renal_Pelvis_Right.ChromatinAccessibility.H-23871.DS17548.hotspot.twopass.fdr0.01.merge.pks.wig	fetal_renal_pelvis	peaks	Peaks
1e-08	Fetal_Intestine_Large	1.22872	0.37761	0.205975	0.23345	-0.25159	0.663537	32	57422	119	796098	343	UW.Fetal_Intestine_Large.ChromatinAccessibility.H-23758.DS17157.twopass.merge150.wgt10.zgt2.wig	fetal_intestine,_large	hotspots	Hotspots
1e-05	H1HESC	1.43056	0.023442	0.358065	0.158006	0.048374	0.667756	55	28093	375	796098	934	H3K4me3_h1hesc	es_cell	H3K4me3	Histone_Modifications
1e-08	Fetal_Lung	1.28709	0.378642	0.252387	0.286672	-0.30949	0.814264	16	23128	119	796098	687	UW.Fetal_Lung.ChromatinAccessibility.H-23247.DS14666.hotspot.twopass.fdr0.01.merge.pks.wig	fetal_lung	peaks	Peaks
1e-05	H1_BMP4_Derived_Trophoblast_Cultured_Cells	1.3597	0.023709	0.307266	0.135849	0.041001	0.57353	102	58419	375	796098	544	UW.H1_BMP4_Derived_Trophoblast_Cultured_Cells.ChromatinAccessibility.DS18736.twopass.merge150.wgt10.zgt2.wig	es_cell	hotspots	Hotspots
1e-08	H1HESC	1.30207	0.382279	0.263958	0.302113	-0.32818	0.8561	13	27747	119	796098	912	H3K27me3_h1hesc	es_cell	H3K27me3	Histone_Modifications
1e-05	Fetal_Lung_Left	1.33017	0.025204	0.285307	0.127468	0.03547	0.535144	135	98096	375	796098	407	UW.Fetal_Lung_Left.ChromatinAccessibility.H-24111.DS18487.twopass.merge150.wgt10.zgt2.wig	fetal_lung	hotspots	Hotspots
1e-08	HEEpiC	1.32228	0.385081	0.279359	0.32163	-0.35104	0.909753	12	15425	119	796098	15	HEEpiC_footprints.txt	epithelium	footprints	Footprints
1e-05	Fetal_Brain	1.43637	0.025471	0.36212	0.162082	0.04444	0.679801	55	25782	375	796098	619	UW.Fetal_Brain.ChromatinAccessibility.H-23266.DS14718.hotspot.twopass.fdr0.01.merge.pks.wig	fetal_brain	peaks	Peaks
1e-08	AoAF	1.29544	0.391279	0.258852	0.301939	-0.33295	0.850652	15	19362	119	796098	173	AoAF-DS13523.hotspot.twopass.fdr0.01.merge.pks.bed	blood_vessel	peaks	Peaks
1e-05	Fetal_Lung	1.45361	0.025695	0.374053	0.167677	0.045406	0.7027	50	21073	375	796098	690	UW.Fetal_Lung.ChromatinAccessibility.H-23284.DS14809.hotspot.twopass.fdr0.01.merge.pks.wig	fetal_lung	peaks	Peaks
1e-08	Fetal_Kidney_Left	1.2146	0.391324	0.194414	0.226796	-0.25011	0.638933	38	74580	119	796098	374	UW.Fetal_Kidney_Left.ChromatinAccessibility.H-23589.DS16446.twopass.merge150.wgt10.zgt2.wig	fetal_kidney	hotspots	Hotspots
1e-05	Fetal_Muscle_Arm	1.42376	0.026277	0.353299	0.158994	0.041671	0.664928	59	26485	375	796098	717	UW.Fetal_Muscle_Arm.ChromatinAccessibility.H-23808.DS17432.hotspot.twopass.fdr0.01.merge.pks.wig	fetal_muscle	peaks	Peaks
1e-08	BJ	1.30536	0.392366	0.266481	0.311552	-0.34416	0.877123	13	17883	119	796098	175	BJ-DS10081.hotspot.twopass.fdr0.01.merge.pks.bed	skin	peaks	Peaks
1e-05	Fetal_Lung_Right	1.4235	0.026398	0.35312	0.159041	0.041399	0.66484	59	25804	375	796098	708	UW.Fetal_Lung_Right.ChromatinAccessibility.H-23604.DS16566.hotspot.twopass.fdr0.01.merge.pks.wig	fetal_lung	peaks	Peaks
1e-08	Fetal_Intestine_Large	1.28551	0.392581	0.251154	0.293766	-0.32463	0.826936	15	20214	119	796098	648	UW.Fetal_Intestine_Large.ChromatinAccessibility.H-23914.DS17748.hotspot.twopass.fdr0.01.merge.pks.wig	fetal_intestine,_large	peaks	Peaks
1e-05	Fetal_Kidney_Left	1.43164	0.026716	0.35882	0.161949	0.0414	0.676239	56	24216	375	796098	676	UW.Fetal_Kidney_Left.ChromatinAccessibility.H-23758.DS17140.hotspot.twopass.fdr0.01.merge.pks.wig	fetal_kidney	peaks	Peaks
1e-08	HepG2	1.32682	0.393967	0.282787	0.331736	-0.36741	0.932988	11	14528	119	796098	990	seg_TSS_hepg2	liver	TSS	Chromatin_States
1e-05	Fetal_Adrenal_Gland	1.33473	0.026719	0.288726	0.130315	0.033309	0.544143	118	73121	375	796098	313	UW.Fetal_Adrenal_Gland.ChromatinAccessibility.H-22662.DS12528.twopass.merge150.wgt10.zgt2.wig	fetal_adrenal_gland	hotspots	Hotspots
1e-08	Fetal_Muscle_Arm	1.2045	0.39414	0.186063	0.21835	-0.2419	0.61403	52	120021	119	796098	419	UW.Fetal_Muscle_Arm.ChromatinAccessibility.H-23914.DS17765.twopass.merge150.wgt10.zgt2.wig	fetal_muscle	hotspots	Hotspots
1e-05	Fetal_Skin	1.45793	0.027218	0.377018	0.170722	0.042403	0.711633	51	20371	375	796098	799	UW.Fetal_Skin.ChromatinAccessibility.H-22337.DS10987.hotspot.twopass.fdr0.01.merge.pks.wig	fetal_skin	peaks	Peaks
1e-08	HepG2	1.20028	0.394379	0.182552	0.214338	-0.23755	0.602655	36	126424	119	796098	984	seg_TRANSCRIBED_hepg2	liver	TRANSCRIBED	Chromatin_States
1e-05	HBMEC	1.43948	0.027394	0.364281	0.165143	0.040601	0.687962	56	22168	375	796098	189	HBMEC-DS13817.hotspot.twopass.fdr0.01.merge.pks.bed	blood_vessel	peaks	Peaks
1e-08	LNCaP	1.2073	0.398142	0.188383	0.222954	-0.24861	0.625372	37	72002	119	796098	150	wgEncodeOpenChromDnaseLncapAndroAlnAllReps.30000000.twopass.merge150.wgt10.zgt2.wig	prostate	hotspots	Hotspots
1e-05	H1HESC	1.40539	0.027436	0.340316	0.15432	0.037849	0.642784	64	28686	375	796098	1000	tfbs_h1hesc	es_cell	tfbs	TFBS
1e-08	Fetal_Lung	1.27266	0.400308	0.241113	0.286674	-0.32077	0.802995	16	24526	119	796098	694	UW.Fetal_Lung.ChromatinAccessibility.H-23419.DS15573.hotspot.twopass.fdr0.01.merge.pks.wig	fetal_lung	peaks	Peaks
1e-05	H9	1.32749	0.027602	0.283293	0.1286	0.031236	0.53535	133	87837	375	796098	552	UW.H9.ChromatinAccessibility.DS18517.twopass.merge150.wgt10.zgt2.wig	es_cell	hotspots	Hotspots
1e-08	HeLa-S3	1.37287	0.401204	0.316905	0.377505	-0.423	1.05681	9	11302	119	796098	995	seg_WEAK_ENHANCER_helas3	cervix	WEAK_ENHANCER	Chromatin_States
1e-05	Fetal_Renal_Cortex_Right	1.42227	0.027803	0.352257	0.160113	0.038436	0.666079	59	25182	375	796098	782	UW.Fetal_Renal_Cortex_Right.ChromatinAccessibility.H-24169.DS18928.hotspot.twopass.fdr0.01.merge.pks.wig	fetal_renal_cortex	peaks	Peaks
1e-08	fLung	1.31767	0.405272	0.275862	0.331468	-0.37382	0.925539	12	15334	119	796098	6	fLung_footprints.txt	fetal_lung	footprints	Footprints
1e-05	BE2_C	1.34232	0.028371	0.2944	0.134299	0.031173	0.557626	101	60181	375	796098	49	BE_2_C-DS14625.twopass.merge150.wgt10.zgt2.wig	brain	hotspots	Hotspots
1e-08	Fetal_Renal_Pelvis_Left	1.26741	0.406348	0.236978	0.285399	-0.32241	0.796361	18	24166	119	796098	793	UW.Fetal_Renal_Pelvis_Left.ChromatinAccessibility.H-24169.DS18964.hotspot.twopass.fdr0.01.merge.pks.wig	fetal_renal_pelvis	peaks	Peaks
1e-05	Fetal_Muscle_Back	1.43617	0.028375	0.361982	0.165133	0.038321	0.685643	56	22638	375	796098	737	UW.Fetal_Muscle_Back.ChromatinAccessibility.H-24078.DS18377.hotspot.twopass.fdr0.01.merge.pks.wig	fetal_muscle	peaks	Peaks
1e-08	E_myoblast	1.30151	0.409771	0.263526	0.319698	-0.36308	0.890134	12	15766	119	796098	180	E_myoblast_AllReps.30000000.hotspot.twopass.fdr0.01.merge.pks.bed	muscle	peaks	Peaks
1e-05	Fetal_Renal_Pelvis	1.40793	0.028392	0.342122	0.15609	0.036186	0.648057	65	27723	375	796098	789	UW.Fetal_Renal_Pelvis.ChromatinAccessibility.H-24259.DS19386.hotspot.twopass.fdr0.01.merge.pks.wig	fetal_renal_pelvis	peaks	Peaks
1e-08	Fetal_Kidney	1.26393	0.411332	0.234226	0.285102	-0.32457	0.793026	17	24449	119	796098	667	UW.Fetal_Kidney.ChromatinAccessibility.H-22676.DS12635.hotspot.twopass.fdr0.01.merge.pks.wig	fetal_kidney	peaks	Peaks
1e-05	Fetal_Lung	1.33317	0.028853	0.287558	0.131576	0.029669	0.545448	114	69139	375	796098	388	UW.Fetal_Lung.ChromatinAccessibility.H-23247.DS14666.twopass.merge150.wgt10.zgt2.wig	fetal_lung	hotspots	Hotspots
1e-08	Hepatocytes	1.19885	0.411547	0.18136	0.220854	-0.25151	0.614234	37	78893	119	796098	144	wgEncodeOpenChromDnaseHepatocytesAlnAllReps.30000000.twopass.merge150.wgt10.zgt2.wig	liver	hotspots	Hotspots
1e-05	HFF	1.64755	0.029056	0.499288	0.228746	0.050947	0.94763	23	7318	375	796098	17	HFF_footprints.txt	foreskin	footprints	Footprints
1e-08	Fetal_Placenta	1.25532	0.418666	0.227394	0.281172	-0.3237	0.778491	17	24468	119	796098	768	UW.Fetal_Placenta.ChromatinAccessibility.H-24409.DS20346.hotspot.twopass.fdr0.01.merge.pks.wig	fetal_placenta	peaks	Peaks
1e-05	Fetal_Muscle_Arm	1.31535	0.029845	0.274103	0.12619	0.02677	0.521435	161	120021	375	796098	419	UW.Fetal_Muscle_Arm.ChromatinAccessibility.H-23914.DS17765.twopass.merge150.wgt10.zgt2.wig	fetal_muscle	hotspots	Hotspots
1e-08	HRPEpiC	1.20676	0.419723	0.187939	0.232915	-0.26857	0.644453	35	64314	119	796098	100	HRPEpiC-DS12583.twopass.merge150.wgt10.zgt2.wig	epithelium	hotspots	Hotspots
1e-05	HAEpiC	1.48012	0.030083	0.39212	0.180784	0.037783	0.746457	43	16181	375	796098	10	HAEpiC_footprints.txt	epithelium	footprints	Footprints
1e-08	H1HESC	1.21632	0.420321	0.195829	0.243005	-0.28046	0.672118	25	49536	119	796098	928	H3K4me2_h1hesc	es_cell	H3K4me2	Histone_Modifications
1e-05	Caco-2	1.47302	0.030379	0.387313	0.178888	0.036693	0.737933	40	16801	375	796098	176	CACO2-DS8235.hotspot.twopass.fdr0.01.merge.pks.bed	colon	peaks	Peaks
1e-08	HFF-Myc	1.25849	0.424517	0.229913	0.287892	-0.33435	0.79418	17	23058	119	796098	202	HFF_MyC-DS15079.hotspot.twopass.fdr0.01.merge.pks.bed	foreskin	peaks	Peaks
1e-05	Fetal_Heart	1.31907	0.03068	0.276924	0.128134	0.02578	0.528067	120	81417	375	796098	337	UW.Fetal_Heart.ChromatinAccessibility.H-23744.DS19431.twopass.merge150.wgt10.zgt2.wig	fetal_heart	hotspots	Hotspots
1e-08	Fetal_Spinal_Cord	0.77018	0.429342	-0.26113	0.330413	-0.90874	0.386478	11	26411	119	796098	802	UW.Fetal_Spinal_Cord.ChromatinAccessibility.H-24493.DS20530.hotspot.twopass.fdr0.01.merge.pks.wig	fetal_spinal_cord	peaks	Peaks
1e-05	Fetal_Intestine_Large	1.42971	0.030692	0.35747	0.165416	0.033255	0.681685	52	21794	375	796098	652	UW.Fetal_Intestine_Large.ChromatinAccessibility.H-24111.DS18499.hotspot.twopass.fdr0.01.merge.pks.wig	fetal_intestine,_large	peaks	Peaks
1e-08	Fibroblasts_Fetal_Skin_Biceps_Right	1.26957	0.429433	0.238674	0.302057	-0.35336	0.830706	16	20578	119	796098	831	UW.Fibroblasts_Fetal_Skin_Biceps_Right.ChromatinAccessibility.H-24259.DS19745.hotspot.twopass.fdr0.01.merge.pks.wig	fibroblast	peaks	Peaks
1e-05	Fetal_Renal_Pelvis_Left	1.41902	0.030739	0.349967	0.161989	0.032468	0.667466	58	24166	375	796098	793	UW.Fetal_Renal_Pelvis_Left.ChromatinAccessibility.H-24169.DS18964.hotspot.twopass.fdr0.01.merge.pks.wig	fetal_renal_pelvis	peaks	Peaks
1e-08	K562	1.1893	0.429762	0.173366	0.219562	-0.25698	0.603707	34	113648	119	796098	986	seg_TRANSCRIBED_k562	blood	TRANSCRIBED	Chromatin_States
1e-05	Fetal_Kidney_Left	1.42281	0.031308	0.352636	0.163778	0.031631	0.673641	56	23298	375	796098	673	UW.Fetal_Kidney_Left.ChromatinAccessibility.H-23589.DS16446.hotspot.twopass.fdr0.01.merge.pks.wig	fetal_kidney	peaks	Peaks
1e-08	Fetal_Stomach	1.26052	0.430922	0.231521	0.293952	-0.34463	0.807668	15	21679	119	796098	807	UW.Fetal_Stomach.ChromatinAccessibility.H-23887.DS17659.hotspot.twopass.fdr0.01.merge.pks.wig	fetal_stomach	peaks	Peaks
1e-05	Fetal_Kidney	1.41555	0.031724	0.347519	0.161797	0.030396	0.664642	57	24449	375	796098	667	UW.Fetal_Kidney.ChromatinAccessibility.H-22676.DS12635.hotspot.twopass.fdr0.01.merge.pks.wig	fetal_kidney	peaks	Peaks
1e-08	Fetal_Brain	1.20108	0.435305	0.183218	0.234851	-0.27709	0.643525	31	62602	119	796098	321	UW.Fetal_Brain.ChromatinAccessibility.H-23284.DS14803.twopass.merge150.wgt10.zgt2.wig	fetal_brain	hotspots	Hotspots
1e-05	Fetal_Spinal_Cord	1.40588	0.032271	0.340663	0.159111	0.028805	0.652522	57	27516	375	796098	801	UW.Fetal_Spinal_Cord.ChromatinAccessibility.H-24409.DS20351.hotspot.twopass.fdr0.01.merge.pks.wig	fetal_spinal_cord	peaks	Peaks
1e-08	Fetal_Renal_Pelvis_Right	1.18598	0.436943	0.170567	0.219417	-0.25949	0.600624	42	90468	119	796098	496	UW.Fetal_Renal_Pelvis_Right.ChromatinAccessibility.H-23871.DS17548.twopass.merge150.wgt10.zgt2.wig	fetal_renal_pelvis	hotspots	Hotspots
1e-05	Fetal_Testes	1.41647	0.032639	0.348165	0.162961	0.028762	0.667568	55	23615	375	796098	815	UW.Fetal_Testes.ChromatinAccessibility.H24198_H23640_H24042.DS18942.hotspot.twopass.fdr0.01.merge.pks.wig	fetal_testes	peaks	Peaks
1e-08	Fetal_Muscle_Arm	1.24247	0.438845	0.217105	0.280445	-0.33257	0.766777	18	26598	119	796098	730	UW.Fetal_Muscle_Arm.ChromatinAccessibility.H-24244.DS19270.hotspot.twopass.fdr0.01.merge.pks.wig	fetal_muscle	peaks	Peaks
1e-05	Fetal_Spinal_Cord	1.40682	0.034376	0.341329	0.161336	0.02511	0.657547	56	26411	375	796098	802	UW.Fetal_Spinal_Cord.ChromatinAccessibility.H-24493.DS20530.hotspot.twopass.fdr0.01.merge.pks.wig	fetal_spinal_cord	peaks	Peaks
1e-08	Fetal_Intestine_Small	1.25523	0.439238	0.227316	0.293888	-0.3487	0.803336	15	20800	119	796098	658	UW.Fetal_Intestine_Small.ChromatinAccessibility.H-23758.DS17150.hotspot.twopass.fdr0.01.merge.pks.wig	fetal_intestine,_small	peaks	Peaks
1e-05	Fetal_Muscle_Arm	1.4415	0.034638	0.365685	0.1731	0.026409	0.704961	47	19374	375	796098	723	UW.Fetal_Muscle_Arm.ChromatinAccessibility.H-24078.DS18379.hotspot.twopass.fdr0.01.merge.pks.wig	fetal_muscle	peaks	Peaks
1e-08	Fetal_Muscle_Arm	1.19133	0.440853	0.175067	0.227137	-0.27012	0.620255	35	73487	119	796098	434	UW.Fetal_Muscle_Arm.ChromatinAccessibility.H-24297.DS19646.twopass.merge150.wgt10.zgt2.wig	fetal_muscle	hotspots	Hotspots
1e-05	Fetal_Intestine_Small	1.40746	0.034883	0.341789	0.162007	0.024254	0.659323	57	23315	375	796098	663	UW.Fetal_Intestine_Small.ChromatinAccessibility.H-23914.DS17763.hotspot.twopass.fdr0.01.merge.pks.wig	fetal_intestine,_small	peaks	Peaks
1e-08	NHDF-neo	1.27756	0.444236	0.244954	0.320176	-0.38259	0.8725	12	17107	119	796098	35	NHDF-neo_footprints.txt	skin	footprints	Footprints
1e-05	H1_BMP4_Derived_Trophoblast_Cultured_Cells	1.33432	0.0355	0.288419	0.137172	0.019562	0.557277	94	54223	375	796098	545	UW.H1_BMP4_Derived_Trophoblast_Cultured_Cells.ChromatinAccessibility.DS19317.twopass.merge150.wgt10.zgt2.wig	es_cell	hotspots	Hotspots
1e-08	H1	1.23843	0.444267	0.213841	0.279528	-0.33403	0.761715	17	26015	119	796098	845	UW.H1.ChromatinAccessibility.DS18873.hotspot.twopass.fdr0.01.merge.pks.wig	es_cell	peaks	Peaks
1e-05	H1HESC	1.47361	0.035766	0.387718	0.184664	0.025775	0.74966	39	15270	375	796098	988	seg_TSS_h1hesc	es_cell	TSS	Chromatin_States
1e-08	iPS	1.23457	0.447189	0.210725	0.27723	-0.33265	0.754097	18	26518	119	796098	274	wgEncodeOpenChromDnaseIpsAlnAllReps.30000000.hotspot.twopass.fdr0.01.merge.pks.bed	ips_cell	peaks	Peaks
1e-05	Fetal_Lung	1.39398	0.036635	0.332166	0.158946	0.020632	0.6437	59	26553	375	796098	693	UW.Fetal_Lung.ChromatinAccessibility.H-23399.DS15461.hotspot.twopass.fdr0.01.merge.pks.wig	fetal_lung	peaks	Peaks
1e-08	K562	1.28761	0.447495	0.252791	0.332796	-0.39949	0.90507	11	15247	119	796098	992	seg_TSS_k562	blood	TSS	Chromatin_States
1e-05	SK-N-SH	1.35853	0.037418	0.306405	0.147227	0.017841	0.59497	70	36825	375	796098	127	SKNSH-DS8482.twopass.merge150.wgt10.zgt2.wig	brain	hotspots	Hotspots
1e-08	Fetal_Brain	0.771247	0.449749	-0.25975	0.343656	-0.93331	0.413819	11	24669	119	796098	625	UW.Fetal_Brain.ChromatinAccessibility.H-24297.DS20226.hotspot.twopass.fdr0.01.merge.pks.wig	fetal_brain	peaks	Peaks
1e-05	HepG2	1.47869	0.037931	0.391154	0.188454	0.021785	0.760523	36	23755	375	796098	954	H4K20me1_hepg2	liver	H4K20me1	Histone_Modifications
1e-08	Fetal_Intestine_Large	1.24804	0.451128	0.221571	0.294041	-0.35475	0.797892	15	21080	119	796098	643	UW.Fetal_Intestine_Large.ChromatinAccessibility.H-23769.DS17313.hotspot.twopass.fdr0.01.merge.pks.wig	fetal_intestine,_large	peaks	Peaks
1e-05	Fetal_Renal_Pelvis	1.40405	0.038187	0.339363	0.163719	0.018474	0.660253	57	23651	375	796098	788	UW.Fetal_Renal_Pelvis.ChromatinAccessibility.H-24078.DS18431.hotspot.twopass.fdr0.01.merge.pks.wig	fetal_renal_pelvis	peaks	Peaks
1e-08	BE2_C	1.25292	0.454972	0.225473	0.301777	-0.36601	0.816955	15	20557	119	796098	174	BE_2_C-DS14625.hotspot.twopass.fdr0.01.merge.pks.bed	brain	peaks	Peaks
1e-05	Fetal_Skin	1.32451	0.038533	0.281039	0.135824	0.014824	0.547254	108	61783	375	796098	500	UW.Fetal_Skin.ChromatinAccessibility.H-22337.DS10987.twopass.merge150.wgt10.zgt2.wig	fetal_skin	hotspots	Hotspots
1e-08	HA-sp	1.25296	0.457616	0.225509	0.303602	-0.36955	0.820568	14	20138	119	796098	188	HAsp-DS14790.hotspot.twopass.fdr0.01.merge.pks.bed	spinal_cord	peaks	Peaks
1e-05	HA-h	1.31116	0.038576	0.270909	0.130957	0.014233	0.527586	120	76512	375	796098	63	HAh-DS15192.twopass.merge150.wgt10.zgt2.wig	brain_hippocampus	hotspots	Hotspots
1e-08	Fetal_Muscle_Leg	1.23682	0.458625	0.212547	0.286794	-0.34957	0.774664	16	24588	119	796098	749	UW.Fetal_Muscle_Leg.ChromatinAccessibility.H-24089.DS18456.hotspot.twopass.fdr0.01.merge.pks.wig	fetal_muscle	peaks	Peaks
1e-05	Fetal_Heart	1.39809	0.039418	0.335105	0.162688	0.016236	0.653974	52	24521	375	796098	634	UW.Fetal_Heart.ChromatinAccessibility.H-23617.DS16621.hotspot.twopass.fdr0.01.merge.pks.wig	fetal_heart	peaks	Peaks
1e-08	H1_BMP4_Derived_Trophoblast_Cultured_Cells	1.25763	0.459842	0.229229	0.310143	-0.37865	0.83711	13	19109	119	796098	844	UW.H1_BMP4_Derived_Trophoblast_Cultured_Cells.ChromatinAccessibility.DS19317.hotspot.twopass.fdr0.01.merge.pks.wig	es_cell	peaks	Peaks
1e-05	Melano	1.3639	0.040517	0.310344	0.151503	0.013399	0.60729	69	31665	375	796098	278	wgEncodeOpenChromDnaseMelanoAlnAllReps.30000000.hotspot.twopass.fdr0.01.merge.pks.bed	skin	peaks	Peaks
1e-08	NA	0.85711	0.462203	-0.15419	0.209717	-0.56523	0.256856	78	448583	119	796098	892	intron_variant	NA	Intron	Genic
1e-05	HRPEpiC	1.31544	0.041141	0.274175	0.134261	0.011023	0.537327	109	64314	375	796098	100	HRPEpiC-DS12583.twopass.merge150.wgt10.zgt2.wig	epithelium	hotspots	Hotspots
1e-08	Fetal_Muscle_Back	1.22289	0.46421	0.20122	0.274917	-0.33762	0.740057	19	28711	119	796098	735	UW.Fetal_Muscle_Back.ChromatinAccessibility.H-23964.DS17850.hotspot.twopass.fdr0.01.merge.pks.wig	fetal_muscle	peaks	Peaks
1e-05	Fetal_Muscle_Arm	1.39738	0.042702	0.3346	0.165103	0.010997	0.658202	53	23235	375	796098	733	UW.Fetal_Muscle_Arm.ChromatinAccessibility.H-24297.DS19646.hotspot.twopass.fdr0.01.merge.pks.wig	fetal_muscle	peaks	Peaks
1e-08	HGF	1.26465	0.464736	0.234792	0.321162	-0.39469	0.864269	13	16404	119	796098	203	HGF-DS11752.hotspot.twopass.fdr0.01.merge.pks.bed	gingival	peaks	Peaks
1e-05	Huh-7.5	1.39783	0.043754	0.334924	0.166097	0.009374	0.660473	51	21231	375	796098	272	wgEncodeOpenChromDnaseHuh75AlnAllReps.30000000.hotspot.twopass.fdr0.01.merge.pks.bed	liver	peaks	Peaks
1e-08	Fetal_Renal_Pelvis_Right	1.23211	0.465002	0.208725	0.285676	-0.3512	0.768649	17	24654	119	796098	797	UW.Fetal_Renal_Pelvis_Right.ChromatinAccessibility.H-24169.DS18961.hotspot.twopass.fdr0.01.merge.pks.wig	fetal_renal_pelvis	peaks	Peaks
1e-05	HPdLF	1.45546	0.04393	0.375321	0.186286	0.0102	0.740441	43	15125	375	796098	25	HPdLF_footprints.txt	epithelium	footprints	Footprints
1e-08	fHeart	1.2929	0.476139	0.256886	0.360529	-0.44975	0.963523	9	11646	119	796098	5	fHeart_footprints.txt	fetal_heart	footprints	Footprints
1e-05	Fetal_Lung	1.37749	0.045196	0.32026	0.159904	0.006849	0.633671	58	26546	375	796098	686	UW.Fetal_Lung.ChromatinAccessibility.H-23090.DS13985.hotspot.twopass.fdr0.01.merge.pks.wig	fetal_lung	peaks	Peaks
1e-08	AG04450	1.25537	0.478308	0.227428	0.320761	-0.40126	0.856119	13	16714	119	796098	169	AG04450-DS12270.hotspot.twopass.fdr0.01.merge.pks.bed	lung	peaks	Peaks
1e-05	Fetal_Lung_Right	1.38494	0.04666	0.325657	0.163698	0.004808	0.646506	55	24022	375	796098	711	UW.Fetal_Lung_Right.ChromatinAccessibility.H-23758.DS17162.hotspot.twopass.fdr0.01.merge.pks.wig	fetal_lung	peaks	Peaks
1e-08	HeLa-S3	1.17675	0.479118	0.16276	0.229977	-0.288	0.613515	68	216417	119	796098	983	seg_TRANSCRIBED_helas3	cervix	TRANSCRIBED	Chromatin_States
1e-05	Fetal_Kidney_Right	1.28521	0.047189	0.250924	0.126436	0.00311	0.498738	137	95948	375	796098	381	UW.Fetal_Kidney_Right.ChromatinAccessibility.H-23640.DS16801.twopass.merge150.wgt10.zgt2.wig	fetal_kidney	hotspots	Hotspots
1e-08	Fetal_Brain	0.836751	0.481083	-0.17823	0.252963	-0.67404	0.31758	24	60573	119	796098	317	UW.Fetal_Brain.ChromatinAccessibility.H-22510.DS11877.twopass.merge150.wgt10.zgt2.wig	fetal_brain	hotspots	Hotspots
1e-05	H1HESC	1.4392	0.047323	0.364085	0.183567	0.004294	0.723876	38	16778	375	796098	964	seg_ENHANCER_h1hesc	es_cell	ENHANCER	Chromatin_States
1e-08	H1HESC	0.696045	0.481513	-0.36234	0.514782	-1.37131	0.646633	4	14413	119	796098	952	H4K20me1_h1hesc	es_cell	H4K20me1	Histone_Modifications
1e-05	HepG2	2.28811	0.047665	0.827725	0.417971	0.008503	1.64695	6	1505	375	796098	996	seg_WEAK_ENHANCER_hepg2	liver	WEAK_ENHANCER	Chromatin_States
1e-08	Fetal_Muscle_Arm	1.17311	0.48329	0.159661	0.227755	-0.28674	0.60606	34	72853	119	796098	429	UW.Fetal_Muscle_Arm.ChromatinAccessibility.H-24198.DS19051.twopass.merge150.wgt10.zgt2.wig	fetal_muscle	hotspots	Hotspots
1e-05	H1_BMP4_Derived_Mesendoderm_Cultured_Cells	1.29513	0.050541	0.25861	0.132257	-0.00061	0.517834	117	70652	375	796098	543	UW.H1_BMP4_Derived_Mesendoderm_Cultured_Cells.ChromatinAccessibility.DS19310.twopass.merge150.wgt10.zgt2.wig	es_cell	hotspots	Hotspots
1e-08	Fetal_Lung_Right	0.805561	0.48556	-0.21622	0.310038	-0.82389	0.391457	13	28943	119	796098	716	UW.Fetal_Lung_Right.ChromatinAccessibility.H-24111.DS18492.hotspot.twopass.fdr0.01.merge.pks.wig	fetal_lung	peaks	Peaks
1e-05	NHDF-Ad	1.42696	0.053066	0.355544	0.183802	-0.00471	0.715797	40	16258	375	796098	34	NHDF-Ad_footprints.txt	skin	footprints	Footprints
1e-08	Penis_Foreskin_Keratinocyte_Primary_Cells	1.21968	0.49097	0.198585	0.28832	-0.36652	0.763693	16	23329	119	796098	886	UW.Penis_Foreskin_Keratinocyte_Primary_Cells.ChromatinAccessibility.skin02.DS18718.hotspot.twopass.fdr0.01.merge.pks.wig	skin	peaks	Peaks
1e-05	GM12878	1.40561	0.053592	0.34047	0.176398	-0.00527	0.686211	38	25690	375	796098	911	H3K27me3_gm12878	blood	H3K27me3	Histone_Modifications
1e-08	Fetal_Brain	0.852621	0.492024	-0.15944	0.23205	-0.61426	0.295379	34	89430	119	796098	323	UW.Fetal_Brain.ChromatinAccessibility.H-23399.DS15453.twopass.merge150.wgt10.zgt2.wig	fetal_brain	hotspots	Hotspots
1e-05	Fetal_Renal_Cortex_Left	1.35151	0.053764	0.301221	0.156176	-0.00488	0.607326	63	29203	375	796098	777	UW.Fetal_Renal_Cortex_Left.ChromatinAccessibility.H-23871.DS17550.hotspot.twopass.fdr0.01.merge.pks.wig	fetal_renal_cortex	peaks	Peaks
1e-08	HeLa-S3	1.22065	0.497012	0.199387	0.293562	-0.37599	0.774769	16	22157	119	796098	197	Hela-all.fdr0.01.bed	cervix	peaks	Peaks
1e-05	Fetal_Kidney_Left	1.3503	0.054759	0.300328	0.156357	-0.00613	0.606788	65	28919	375	796098	674	UW.Fetal_Kidney_Left.ChromatinAccessibility.H-23604.DS16579.hotspot.twopass.fdr0.01.merge.pks.wig	fetal_kidney	peaks	Peaks
1e-08	HepG2	0.820293	0.500393	-0.19809	0.293963	-0.77426	0.378075	14	59122	119	796098	920	H3K36me3_hepg2	liver	H3K36me3	Histone_Modifications
1e-05	HCF	1.46085	0.055017	0.379019	0.197535	-0.00815	0.766188	36	12630	375	796098	12	HCF_footprints.txt	heart	footprints	Footprints
1e-08	H9ES	1.2239	0.50135	0.202041	0.300492	-0.38692	0.791004	14	20398	119	796098	267	wgEncodeOpenChromDnaseH9esAlnAllReps.30000000.hotspot.twopass.fdr0.01.merge.pks.bed	es_cell	peaks	Peaks
1e-05	Fetal_Renal_Cortex_Right	1.28045	0.055124	0.247207	0.128895	-0.00543	0.499841	126	83000	375	796098	483	UW.Fetal_Renal_Cortex_Right.ChromatinAccessibility.H-24169.DS18928.twopass.merge150.wgt10.zgt2.wig	fetal_renal_cortex	hotspots	Hotspots
1e-08	Fetal_Kidney_Left	1.16012	0.502932	0.148523	0.221714	-0.28604	0.583082	41	87935	119	796098	378	UW.Fetal_Kidney_Left.ChromatinAccessibility.H-24089.DS18466.twopass.merge150.wgt10.zgt2.wig	fetal_kidney	hotspots	Hotspots
1e-05	Urothelia	1.37346	0.057278	0.317334	0.166914	-0.00982	0.644486	49	21721	375	796098	288	wgEncodeOpenChromDnaseUrotsaUt189AlnAllReps.30000000.hotspot.twopass.fdr0.01.merge.pks.bed	urothelium	peaks	Peaks
1e-08	HUVEC	0.87519	0.505378	-0.13331	0.200157	-0.52562	0.258993	78	565830	119	796098	979	seg_REPRESSED_huvec	blood_vessel	REPRESSED	Chromatin_States
1e-05	Fetal_Brain	0.666978	0.059492	-0.405	0.214905	-0.82621	0.016217	28	23783	375	796098	623	UW.Fetal_Brain.ChromatinAccessibility.H-23548.DS16302.hotspot.twopass.fdr0.01.merge.pks.wig	fetal_brain	peaks	Peaks
1e-08	HBMEC	1.21565	0.508528	0.195279	0.295371	-0.38365	0.774205	17	22168	119	796098	189	HBMEC-DS13817.hotspot.twopass.fdr0.01.merge.pks.bed	blood_vessel	peaks	Peaks
1e-05	HepG2	1.42658	0.061546	0.355277	0.190033	-0.01719	0.727743	36	14528	375	796098	990	seg_TSS_hepg2	liver	TSS	Chromatin_States
1e-08	HA-sp	1.16201	0.510867	0.150153	0.228373	-0.29746	0.597763	38	82459	119	796098	64	HAsp-DS14790.twopass.merge150.wgt10.zgt2.wig	spinal_cord	hotspots	Hotspots
1e-05	AoAF	1.40331	0.062276	0.338831	0.181744	-0.01739	0.695049	41	17126	375	796098	1	AoAF_footprints.txt	blood_vessel	footprints	Footprints
1e-08	K562	1.19396	0.517004	0.177277	0.273588	-0.35895	0.713508	18	51277	119	796098	922	H3K36me3_k562	blood	H3K36me3	Histone_Modifications
1e-05	Fetal_Heart	1.33911	0.063702	0.292003	0.157477	-0.01665	0.600658	60	28826	375	796098	628	UW.Fetal_Heart.ChromatinAccessibility.H-22727.DS12810.hotspot.twopass.fdr0.01.merge.pks.wig	fetal_heart	peaks	Peaks
1e-08	H1_BMP4_Derived_Mesendoderm_Cultured_Cells	1.21525	0.51704	0.194947	0.300883	-0.39478	0.784678	14	21553	119	796098	841	UW.H1_BMP4_Derived_Mesendoderm_Cultured_Cells.ChromatinAccessibility.DS18732.hotspot.twopass.fdr0.01.merge.pks.wig	es_cell	peaks	Peaks
1e-05	HUVEC	2.17517	0.064049	0.777105	0.419639	-0.04539	1.5996	6	1247	375	796098	973	seg_PROMOTER_FLANK_huvec	blood_vessel	PROMOTER_FLANK	Chromatin_States
1e-08	HepG2	0.681735	0.5188	-0.38311	0.593794	-1.54695	0.780722	3	6066	119	796098	16	HepG2_footprints.txt	liver	footprints	Footprints
1e-05	Fetal_Kidney	1.32197	0.064649	0.279119	0.151065	-0.01697	0.575207	71	33068	375	796098	668	UW.Fetal_Kidney.ChromatinAccessibility.H-23524.DS16139.hotspot.twopass.fdr0.01.merge.pks.wig	fetal_kidney	peaks	Peaks
1e-08	Fetal_Renal_Pelvis_Left	1.15644	0.519616	0.145348	0.225717	-0.29706	0.587754	37	75198	119	796098	493	UW.Fetal_Renal_Pelvis_Left.ChromatinAccessibility.H-24111.DS18666.twopass.merge150.wgt10.zgt2.wig	fetal_renal_pelvis	hotspots	Hotspots
1e-05	Hepatocytes	1.36418	0.070564	0.310553	0.17174	-0.02606	0.647163	46	19185	375	796098	269	wgEncodeOpenChromDnaseHepatocytesAlnAllReps.30000000.hotspot.twopass.fdr0.01.merge.pks.bed	liver	peaks	Peaks
1e-08	HPdLF	0.794341	0.52317	-0.23024	0.360617	-0.93705	0.476568	10	18599	119	796098	219	HPdLF-DS13573.hotspot.twopass.fdr0.01.merge.pks.bed	epithelium	peaks	Peaks
1e-05	H1_BMP4_Derived_Trophoblast_Cultured_Cells	1.3758	0.070655	0.319037	0.176489	-0.02688	0.664956	43	19109	375	796098	844	UW.H1_BMP4_Derived_Trophoblast_Cultured_Cells.ChromatinAccessibility.DS19317.hotspot.twopass.fdr0.01.merge.pks.wig	es_cell	peaks	Peaks
1e-08	Fetal_Kidney_Left	1.20304	0.528339	0.184849	0.293158	-0.38974	0.759438	16	23298	119	796098	673	UW.Fetal_Kidney_Left.ChromatinAccessibility.H-23589.DS16446.hotspot.twopass.fdr0.01.merge.pks.wig	fetal_kidney	peaks	Peaks
1e-05	Fetal_Testes	1.26461	0.073143	0.234764	0.131011	-0.02202	0.491545	116	74403	375	796098	516	UW.Fetal_Testes.ChromatinAccessibility.H24198_H23640_H24042.DS18942.twopass.merge150.wgt10.zgt2.wig	fetal_testes	hotspots	Hotspots
1e-08	Fetal_Kidney_Right	1.19607	0.531937	0.179039	0.286438	-0.38238	0.740458	17	25210	119	796098	682	UW.Fetal_Kidney_Right.ChromatinAccessibility.H-24089.DS18463.hotspot.twopass.fdr0.01.merge.pks.wig	fetal_kidney	peaks	Peaks
1e-05	Fetal_Kidney_Right	1.33254	0.0776	0.287088	0.162676	-0.03176	0.605933	56	25210	375	796098	682	UW.Fetal_Kidney_Right.ChromatinAccessibility.H-24089.DS18463.hotspot.twopass.fdr0.01.merge.pks.wig	fetal_kidney	peaks	Peaks
1e-08	Fetal_Spinal_Cord	0.829941	0.534687	-0.1864	0.300227	-0.77484	0.402043	14	31921	119	796098	800	UW.Fetal_Spinal_Cord.ChromatinAccessibility.H-24111.DS18501.hotspot.twopass.fdr0.01.merge.pks.wig	fetal_spinal_cord	peaks	Peaks
1e-05	Fetal_Intestine_Large	1.33175	0.080524	0.286495	0.163931	-0.03481	0.6078	55	23337	375	796098	640	UW.Fetal_Intestine_Large.ChromatinAccessibility.H-23604.DS16563.hotspot.twopass.fdr0.01.merge.pks.wig	fetal_intestine,_large	peaks	Peaks
1e-08	Fetal_Kidney_Right	1.14468	0.537999	0.135128	0.21942	-0.29493	0.56519	43	95948	119	796098	381	UW.Fetal_Kidney_Right.ChromatinAccessibility.H-23640.DS16801.twopass.merge150.wgt10.zgt2.wig	fetal_kidney	hotspots	Hotspots
1e-05	GM12878	1.48607	0.084461	0.396134	0.229593	-0.05387	0.846136	24	7516	375	796098	969	seg_PROMOTER_FLANK_gm12878	blood	PROMOTER_FLANK	Chromatin_States
1e-08	PANC-1	1.23643	0.5387	0.212225	0.345206	-0.46438	0.888829	10	13234	119	796098	245	PANC1-DS9955.hotspot.twopass.fdr0.01.merge.pks.bed	pancreas	peaks	Peaks
1e-05	Fetal_Heart	1.33131	0.085053	0.286165	0.166173	-0.03953	0.611865	53	24207	375	796098	630	UW.Fetal_Heart.ChromatinAccessibility.H-23500.DS16018.hotspot.twopass.fdr0.01.merge.pks.wig	fetal_heart	peaks	Peaks
1e-08	Fetal_Renal_Cortex	1.19652	0.540198	0.179418	0.292922	-0.39471	0.753545	16	23303	119	796098	772	UW.Fetal_Renal_Cortex.ChromatinAccessibility.H-23914.DS17756.hotspot.twopass.fdr0.01.merge.pks.wig	fetal_renal_cortex	peaks	Peaks
1e-05	Fetal_Heart	1.24709	0.087311	0.220815	0.12915	-0.03232	0.473949	116	81833	375	796098	332	UW.Fetal_Heart.ChromatinAccessibility.H-23524.DS16146.twopass.merge150.wgt10.zgt2.wig	fetal_heart	hotspots	Hotspots
1e-08	Fetal_Kidney	1.17075	0.552769	0.157643	0.265565	-0.36286	0.678151	21	33068	119	796098	668	UW.Fetal_Kidney.ChromatinAccessibility.H-23524.DS16139.hotspot.twopass.fdr0.01.merge.pks.wig	fetal_kidney	peaks	Peaks
1e-05	Fetal_Muscle_Arm	1.25179	0.087453	0.224573	0.131407	-0.03298	0.482132	111	73487	375	796098	434	UW.Fetal_Muscle_Arm.ChromatinAccessibility.H-24297.DS19646.twopass.merge150.wgt10.zgt2.wig	fetal_muscle	hotspots	Hotspots
1e-08	Fetal_Renal_Pelvis	1.18842	0.555916	0.172621	0.293115	-0.40189	0.747127	17	23651	119	796098	788	UW.Fetal_Renal_Pelvis.ChromatinAccessibility.H-24078.DS18431.hotspot.twopass.fdr0.01.merge.pks.wig	fetal_renal_pelvis	peaks	Peaks
1e-05	K562	1.38158	0.090013	0.32323	0.190659	-0.05046	0.696922	36	15247	375	796098	992	seg_TSS_k562	blood	TSS	Chromatin_States
1e-08	Fetal_Renal_Cortex_Left	1.13884	0.556001	0.13001	0.220809	-0.30278	0.562796	43	98640	119	796098	479	UW.Fetal_Renal_Cortex_Left.ChromatinAccessibility.H-24111.DS18542.twopass.merge150.wgt10.zgt2.wig	fetal_renal_cortex	hotspots	Hotspots
1e-05	H1_Derived_Neuronal_Progenitor_Cultured_Cells	1.24696	0.090442	0.220708	0.13036	-0.0348	0.476214	112	74458	375	796098	551	UW.H1_Derived_Neuronal_Progenitor_Cultured_Cells.ChromatinAccessibility.DS20153.twopass.merge150.wgt10.zgt2.wig	es_cell	hotspots	Hotspots
1e-08	HVMF	1.20104	0.556856	0.183187	0.311797	-0.42794	0.794309	14	18807	119	796098	230	HVMF-DS13981.hotspot.twopass.fdr0.01.merge.pks.bed	connective	peaks	Peaks
1e-05	HeLa-S3	1.66295	0.092149	0.508593	0.301985	-0.0833	1.10048	13	3372	375	796098	971	seg_PROMOTER_FLANK_helas3	cervix	PROMOTER_FLANK	Chromatin_States
1e-08	SK-N-MC	0.860074	0.558246	-0.15074	0.257473	-0.65538	0.35391	24	54638	119	796098	126	SK_N_MC-DS14408.twopass.merge150.wgt10.zgt2.wig	brain	hotspots	Hotspots
1e-05	iPS_DF_19.7	1.32276	0.092719	0.279718	0.166378	-0.04638	0.605818	51	22815	375	796098	858	UW.iPS_DF_19.7.ChromatinAccessibility.DS15148.hotspot.twopass.fdr0.01.merge.pks.wig	ips_cell	peaks	Peaks
1e-08	Fetal_Kidney_Right	1.16929	0.561339	0.156399	0.269258	-0.37135	0.684144	21	31636	119	796098	680	UW.Fetal_Kidney_Right.ChromatinAccessibility.H-23640.DS16801.hotspot.twopass.fdr0.01.merge.pks.wig	fetal_kidney	peaks	Peaks
1e-05	NT2-D1	1.24474	0.095479	0.218927	0.131316	-0.03845	0.476306	119	74047	375	796098	119	NT2_D1-DS14575.hg19.twopass.merge150.wgt10.zgt2.wig	testis	hotspots	Hotspots
1e-08	Hepatocytes	0.818902	0.561709	-0.19979	0.344286	-0.87459	0.475009	10	19185	119	796098	269	wgEncodeOpenChromDnaseHepatocytesAlnAllReps.30000000.hotspot.twopass.fdr0.01.merge.pks.bed	liver	peaks	Peaks
1e-05	HRPEpiC	1.31577	0.095676	0.274425	0.164702	-0.04839	0.597241	55	24996	375	796098	224	HRPEpiC-DS12583.hotspot.twopass.fdr0.01.merge.pks.bed	epithelium	peaks	Peaks
1e-08	Fetal_Renal_Pelvis	1.17153	0.571017	0.158313	0.279432	-0.38937	0.706	19	27723	119	796098	789	UW.Fetal_Renal_Pelvis.ChromatinAccessibility.H-24259.DS19386.hotspot.twopass.fdr0.01.merge.pks.wig	fetal_renal_pelvis	peaks	Peaks
1e-05	Fetal_Brain	1.31449	0.096629	0.273447	0.164586	-0.04914	0.596036	53	26624	375	796098	618	UW.Fetal_Brain.ChromatinAccessibility.H-23266.DS14717.hotspot.twopass.fdr0.01.merge.pks.wig	fetal_brain	peaks	Peaks
1e-08	WERI-Rb-1	0.829881	0.573274	-0.18647	0.331074	-0.83538	0.462432	12	22773	119	796098	253	WERI_Rb1-DS13681.hotspot.twopass.fdr0.01.merge.pks.bed	eye	peaks	Peaks
1e-05	K562	1.31722	0.097141	0.275522	0.16609	-0.05001	0.601059	55	24517	375	796098	962	seg_CTCF_k562	blood	CTCF	Chromatin_States
1e-08	iPS_DF_19.7	1.17777	0.577342	0.16362	0.293609	-0.41185	0.739093	15	22815	119	796098	858	UW.iPS_DF_19.7.ChromatinAccessibility.DS15148.hotspot.twopass.fdr0.01.merge.pks.wig	ips_cell	peaks	Peaks
1e-05	HepG2	1.36256	0.103125	0.309365	0.189807	-0.06266	0.681388	36	15045	375	796098	899	FAIRE_hepg2	liver	faire	FAIRE
1e-08	Fibroblasts_Fetal_Skin_Biceps_Right	1.17487	0.593631	0.161154	0.302024	-0.43081	0.753121	15	22172	119	796098	832	UW.Fibroblasts_Fetal_Skin_Biceps_Right.ChromatinAccessibility.H-24259.DS19761.hotspot.twopass.fdr0.01.merge.pks.wig	fibroblast	peaks	Peaks
1e-05	HeLa-S3	1.30271	0.10396	0.264448	0.162642	-0.05433	0.583225	57	26304	375	796098	959	seg_CTCF_helas3	cervix	CTCF	Chromatin_States
1e-08	RPTEC	1.17603	0.602712	0.162148	0.31152	-0.44843	0.772727	13	18949	119	796098	247	RPTEC-DS14061.hotspot.twopass.fdr0.01.merge.pks.bed	epithelium	peaks	Peaks
1e-05	HGF	1.34627	0.10654	0.297339	0.184231	-0.06375	0.658432	40	16404	375	796098	203	HGF-DS11752.hotspot.twopass.fdr0.01.merge.pks.bed	gingival	peaks	Peaks
1e-08	HCF	1.20528	0.604748	0.186711	0.360735	-0.52033	0.893751	10	12630	119	796098	12	HCF_footprints.txt	heart	footprints	Footprints
1e-05	HRCEpiC	1.37606	0.106717	0.319223	0.197891	-0.06864	0.707089	35	13298	375	796098	27	HRCEpiC_footprints.txt	epithelium	footprints	Footprints
1e-08	Fetal_Lung_Left	1.15894	0.606941	0.147507	0.28673	-0.41448	0.709497	16	25862	119	796098	696	UW.Fetal_Lung_Left.ChromatinAccessibility.H-23604.DS16570.hotspot.twopass.fdr0.01.merge.pks.wig	fetal_lung	peaks	Peaks
1e-05	Fetal_Heart	1.29586	0.108848	0.259173	0.16164	-0.05764	0.575989	56	27730	375	796098	632	UW.Fetal_Heart.ChromatinAccessibility.H-23589.DS16500.hotspot.twopass.fdr0.01.merge.pks.wig	fetal_heart	peaks	Peaks
1e-08	Fetal_Heart	0.857572	0.608608	-0.15365	0.300063	-0.74177	0.434472	14	28978	119	796098	629	UW.Fetal_Heart.ChromatinAccessibility.H-23468.DS15839.hotspot.twopass.fdr0.01.merge.pks.wig	fetal_heart	peaks	Peaks
1e-05	fHeart	1.39072	0.109149	0.329823	0.205878	-0.0737	0.733344	29	11646	375	796098	5	fHeart_footprints.txt	fetal_heart	footprints	Footprints
1e-08	Fetal_Testes	1.12323	0.61037	0.116211	0.228068	-0.3308	0.563224	35	74403	119	796098	516	UW.Fetal_Testes.ChromatinAccessibility.H24198_H23640_H24042.DS18942.twopass.merge150.wgt10.zgt2.wig	fetal_testes	hotspots	Hotspots
1e-05	Fetal_Renal_Cortex	1.30649	0.109899	0.267345	0.167232	-0.06043	0.595121	53	23303	375	796098	772	UW.Fetal_Renal_Cortex.ChromatinAccessibility.H-23914.DS17756.hotspot.twopass.fdr0.01.merge.pks.wig	fetal_renal_cortex	peaks	Peaks
1e-08	HRGEC	1.18347	0.612787	0.168453	0.332846	-0.48393	0.820832	11	15223	119	796098	223	HRGEC-DS13716.hotspot.twopass.fdr0.01.merge.pks.bed	kidney	peaks	Peaks
1e-05	fBrain	1.39064	0.114283	0.329762	0.208812	-0.07951	0.739033	28	12886	375	796098	4	fBrain_footprints.txt	fetal_brain	footprints	Footprints
1e-08	Fetal_Heart	1.11656	0.619381	0.110252	0.221956	-0.32478	0.545285	40	89437	119	796098	330	UW.Fetal_Heart.ChromatinAccessibility.H-23468.DS15839.twopass.merge150.wgt10.zgt2.wig	fetal_heart	hotspots	Hotspots
1e-05	Fetal_Kidney_Left	1.22036	0.120715	0.199142	0.128332	-0.05239	0.450672	129	87935	375	796098	378	UW.Fetal_Kidney_Left.ChromatinAccessibility.H-24089.DS18466.twopass.merge150.wgt10.zgt2.wig	fetal_kidney	hotspots	Hotspots
1e-08	Fetal_Brain	0.893265	0.632561	-0.11287	0.236072	-0.57557	0.349829	29	75869	119	796098	320	UW.Fetal_Brain.ChromatinAccessibility.H-23266.DS14718.twopass.merge150.wgt10.zgt2.wig	fetal_brain	hotspots	Hotspots
1e-05	H1	1.32933	0.120796	0.284677	0.183492	-0.07497	0.644321	41	16834	375	796098	846	UW.H1.ChromatinAccessibility.DS19100.hotspot.twopass.fdr0.01.merge.pks.wig	es_cell	peaks	Peaks
1e-08	Fetal_Heart	1.1504	0.632836	0.140111	0.29328	-0.43472	0.714939	15	24521	119	796098	634	UW.Fetal_Heart.ChromatinAccessibility.H-23617.DS16621.hotspot.twopass.fdr0.01.merge.pks.wig	fetal_heart	peaks	Peaks
1e-05	H1HESC	1.28847	0.121741	0.253455	0.163783	-0.06756	0.574469	56	26475	375	796098	958	seg_CTCF_h1hesc	es_cell	CTCF	Chromatin_States
1e-08	HAEpiC	1.17081	0.635462	0.157699	0.332662	-0.49432	0.809716	11	16181	119	796098	10	HAEpiC_footprints.txt	epithelium	footprints	Footprints
1e-05	HUVEC	1.3104	0.121891	0.270329	0.174757	-0.07219	0.612853	47	20625	375	796098	961	seg_CTCF_huvec	blood_vessel	CTCF	Chromatin_States
1e-08	H1HESC	1.16718	0.63977	0.154594	0.330314	-0.49282	0.802009	11	19831	119	796098	906	H3K27ac_h1hesc	es_cell	H3K27ac	Histone_Modifications
1e-05	Fetal_Renal_Pelvis_Right	1.27327	0.126944	0.241585	0.158285	-0.06865	0.551824	61	29304	375	796098	796	UW.Fetal_Renal_Pelvis_Right.ChromatinAccessibility.H-24111.DS18663.hotspot.twopass.fdr0.01.merge.pks.wig	fetal_renal_pelvis	peaks	Peaks
1e-08	Fetal_Heart	1.11147	0.642116	0.10568	0.227394	-0.34001	0.551372	35	79694	119	796098	331	UW.Fetal_Heart.ChromatinAccessibility.H-23500.DS16018.twopass.merge150.wgt10.zgt2.wig	fetal_heart	hotspots	Hotspots
1e-05	Fetal_Renal_Cortex	1.22412	0.127902	0.202226	0.132831	-0.05812	0.462575	112	67555	375	796098	473	UW.Fetal_Renal_Cortex.ChromatinAccessibility.H-23914.DS17756.twopass.merge150.wgt10.zgt2.wig	fetal_renal_cortex	hotspots	Hotspots
1e-08	Fetal_Lung	1.11009	0.644308	0.104438	0.226211	-0.33894	0.547811	37	83815	119	796098	395	UW.Fetal_Lung.ChromatinAccessibility.H-23419.DS15573.twopass.merge150.wgt10.zgt2.wig	fetal_lung	hotspots	Hotspots
1e-05	Fetal_Kidney_Left	1.27251	0.13472	0.240994	0.16112	-0.0748	0.556788	59	26879	375	796098	677	UW.Fetal_Kidney_Left.ChromatinAccessibility.H-24089.DS18466.hotspot.twopass.fdr0.01.merge.pks.wig	fetal_kidney	peaks	Peaks
1e-08	Urothelia	1.14857	0.644334	0.138518	0.30005	-0.44958	0.726616	15	21721	119	796098	288	wgEncodeOpenChromDnaseUrotsaUt189AlnAllReps.30000000.hotspot.twopass.fdr0.01.merge.pks.bed	urothelium	peaks	Peaks
1e-05	Fetal_Intestine_Large	1.29049	0.134934	0.255025	0.170594	-0.07934	0.589388	49	21080	375	796098	643	UW.Fetal_Intestine_Large.ChromatinAccessibility.H-23769.DS17313.hotspot.twopass.fdr0.01.merge.pks.wig	fetal_intestine,_large	peaks	Peaks
1e-08	Fetal_Brain	0.896	0.64721	-0.10982	0.239959	-0.58013	0.360504	28	69983	119	796098	326	UW.Fetal_Brain.ChromatinAccessibility.H-24297.DS20226.twopass.merge150.wgt10.zgt2.wig	fetal_brain	hotspots	Hotspots
1e-05	H9	1.21935	0.136942	0.198316	0.133342	-0.06303	0.459665	105	65612	375	796098	553	UW.H9.ChromatinAccessibility.DS18522.twopass.merge150.wgt10.zgt2.wig	es_cell	hotspots	Hotspots
1e-08	HepG2	1.17622	0.647231	0.162307	0.354683	-0.53287	0.857485	9	23755	119	796098	954	H4K20me1_hepg2	liver	H4K20me1	Histone_Modifications
1e-05	H1HESC	1.44295	0.143082	0.36669	0.250401	-0.1241	0.857477	19	6590	375	796098	970	seg_PROMOTER_FLANK_h1hesc	es_cell	PROMOTER_FLANK	Chromatin_States
1e-08	H1HESC	0.809586	0.650928	-0.21123	0.46684	-1.12624	0.703774	5	10374	119	796098	897	FAIRE_h1hesc	es_cell	faire	FAIRE
1e-05	NT2-D1	1.28041	0.144367	0.24718	0.169334	-0.08471	0.579075	50	22599	375	796098	244	NT2_D1-DS14575.hg19.hotspot.twopass.fdr0.01.merge.pks.bed	testis	peaks	Peaks
1e-08	Caco-2	1.15788	0.656685	0.146593	0.329796	-0.49981	0.792993	11	16801	119	796098	176	CACO2-DS8235.hotspot.twopass.fdr0.01.merge.pks.bed	colon	peaks	Peaks
1e-05	SK-N-MC	1.22771	0.144449	0.205152	0.140571	-0.07037	0.480671	90	54638	375	796098	126	SK_N_MC-DS14408.twopass.merge150.wgt10.zgt2.wig	brain	hotspots	Hotspots
1e-08	Fetal_Heart	1.13471	0.659187	0.126373	0.286537	-0.43524	0.687986	17	27730	119	796098	632	UW.Fetal_Heart.ChromatinAccessibility.H-23589.DS16500.hotspot.twopass.fdr0.01.merge.pks.wig	fetal_heart	peaks	Peaks
1e-05	Fetal_Heart	1.20121	0.161252	0.18333	0.130868	-0.07317	0.439832	109	79694	375	796098	331	UW.Fetal_Heart.ChromatinAccessibility.H-23500.DS16018.twopass.merge150.wgt10.zgt2.wig	fetal_heart	hotspots	Hotspots
1e-08	Fetal_Brain	0.865156	0.661234	-0.14485	0.330539	-0.7927	0.503011	11	24268	119	796098	617	UW.Fetal_Brain.ChromatinAccessibility.H-22911.DS14464.hotspot.twopass.fdr0.01.merge.pks.wig	fetal_brain	peaks	Peaks
1e-05	H1_Derived_Neuronal_Progenitor_Cultured_Cells	1.19669	0.183873	0.179563	0.135119	-0.08527	0.444396	98	59987	375	796098	550	UW.H1_Derived_Neuronal_Progenitor_Cultured_Cells.ChromatinAccessibility.DS18739.twopass.merge150.wgt10.zgt2.wig	es_cell	hotspots	Hotspots
1e-08	Fetal_Skin	0.859884	0.6615	-0.15096	0.344776	-0.82672	0.524803	11	20371	119	796098	799	UW.Fetal_Skin.ChromatinAccessibility.H-22337.DS10987.hotspot.twopass.fdr0.01.merge.pks.wig	fetal_skin	peaks	Peaks
1e-05	K562	1.28079	0.186741	0.247475	0.187441	-0.11991	0.61486	35	27519	375	796098	956	H4K20me1_k562	blood	H4K20me1	Histone_Modifications
1e-08	iPS_DF_19.11	1.13239	0.663849	0.124333	0.286082	-0.43639	0.685053	16	25736	119	796098	857	UW.iPS_DF_19.11.ChromatinAccessibility.DS15153.hotspot.twopass.fdr0.01.merge.pks.wig	ips_cell	peaks	Peaks
1e-05	Fetal_Heart	1.22879	0.194779	0.20603	0.158904	-0.10542	0.517482	58	28978	375	796098	629	UW.Fetal_Heart.ChromatinAccessibility.H-23468.DS15839.hotspot.twopass.fdr0.01.merge.pks.wig	fetal_heart	peaks	Peaks
1e-08	Fetal_Renal_Cortex_Left	1.12872	0.665022	0.121081	0.279639	-0.42701	0.669174	18	29203	119	796098	777	UW.Fetal_Renal_Cortex_Left.ChromatinAccessibility.H-23871.DS17550.hotspot.twopass.fdr0.01.merge.pks.wig	fetal_renal_cortex	peaks	Peaks
1e-05	HeLa-S3	1.33148	0.19915	0.286294	0.222974	-0.15074	0.723323	24	11302	375	796098	995	seg_WEAK_ENHANCER_helas3	cervix	WEAK_ENHANCER	Chromatin_States
1e-08	Fetal_Kidney_Left	1.12742	0.668279	0.119932	0.27988	-0.42863	0.668497	19	28919	119	796098	674	UW.Fetal_Kidney_Left.ChromatinAccessibility.H-23604.DS16579.hotspot.twopass.fdr0.01.merge.pks.wig	fetal_kidney	peaks	Peaks
1e-05	H1HESC	1.32995	0.202479	0.285141	0.223724	-0.15336	0.72364	25	10374	375	796098	897	FAIRE_h1hesc	es_cell	faire	FAIRE
1e-08	Fetal_Lung_Left	1.09652	0.678729	0.092146	0.222469	-0.34389	0.528185	40	98096	119	796098	407	UW.Fetal_Lung_Left.ChromatinAccessibility.H-24111.DS18487.twopass.merge150.wgt10.zgt2.wig	fetal_lung	hotspots	Hotspots
1e-05	H1_BMP4_Derived_Mesendoderm_Cultured_Cells	1.24468	0.209811	0.21888	0.174534	-0.12321	0.560966	44	21553	375	796098	841	UW.H1_BMP4_Derived_Mesendoderm_Cultured_Cells.ChromatinAccessibility.DS18732.hotspot.twopass.fdr0.01.merge.pks.wig	es_cell	peaks	Peaks
1e-08	Fetal_Lung_Right	0.880641	0.681878	-0.1271	0.310087	-0.73488	0.480665	13	25804	119	796098	708	UW.Fetal_Lung_Right.ChromatinAccessibility.H-23604.DS16566.hotspot.twopass.fdr0.01.merge.pks.wig	fetal_lung	peaks	Peaks
1e-05	Fetal_Brain	1.22846	0.2115	0.205761	0.164682	-0.11701	0.528537	53	28695	375	796098	624	UW.Fetal_Brain.ChromatinAccessibility.H-24279.DS20221.hotspot.twopass.fdr0.01.merge.pks.wig	fetal_brain	peaks	Peaks
1e-08	K562	1.12103	0.683894	0.11425	0.280605	-0.43574	0.664235	17	47491	119	796098	942	H3K79me2_k562	blood	H3K79me2	Histone_Modifications
1e-05	BE2_C	1.24642	0.212245	0.220275	0.176585	-0.12583	0.566382	46	20557	375	796098	174	BE_2_C-DS14625.hotspot.twopass.fdr0.01.merge.pks.bed	brain	peaks	Peaks
1e-08	HeLa-S3	1.1177	0.684416	0.111273	0.273772	-0.42532	0.647866	18	53664	119	796098	919	H3K36me3_helas3	cervix	H3K36me3	Histone_Modifications
1e-05	hESCT0	1.17643	0.214908	0.162485	0.131017	-0.09431	0.419278	124	82532	375	796098	76	hESCT0-DS11909.twopass.merge150.wgt10.zgt2.wig	es_cell	hotspots	Hotspots
1e-08	Fetal_Spinal_Cord	0.916282	0.70445	-0.08743	0.230494	-0.5392	0.364337	35	84642	119	796098	503	UW.Fetal_Spinal_Cord.ChromatinAccessibility.H-24493.DS20530.twopass.merge150.wgt10.zgt2.wig	fetal_spinal_cord	hotspots	Hotspots
1e-05	Fetal_Spinal_Cord	1.21619	0.215834	0.195724	0.158138	-0.11423	0.505674	59	31921	375	796098	800	UW.Fetal_Spinal_Cord.ChromatinAccessibility.H-24111.DS18501.hotspot.twopass.fdr0.01.merge.pks.wig	fetal_spinal_cord	peaks	Peaks
1e-08	HUVEC	0.922581	0.710817	-0.08058	0.217338	-0.50656	0.345402	59	230908	119	796098	985	seg_TRANSCRIBED_huvec	blood_vessel	TRANSCRIBED	Chromatin_States
1e-05	Fetal_Kidney_Right	1.20727	0.227965	0.188365	0.15624	-0.11786	0.494595	66	31636	375	796098	680	UW.Fetal_Kidney_Right.ChromatinAccessibility.H-23640.DS16801.hotspot.twopass.fdr0.01.merge.pks.wig	fetal_kidney	peaks	Peaks
1e-08	HMF	0.884268	0.711024	-0.123	0.331988	-0.77369	0.527702	12	20363	119	796098	207	HMF-DS13363.hotspot.twopass.fdr0.01.merge.pks.bed	breast	peaks	Peaks
1e-05	Fetal_Spinal_Cord	1.16788	0.230854	0.155189	0.129523	-0.09868	0.409053	119	86633	375	796098	502	UW.Fetal_Spinal_Cord.ChromatinAccessibility.H-24409.DS20351.twopass.merge150.wgt10.zgt2.wig	fetal_spinal_cord	hotspots	Hotspots
1e-08	H1HESC	0.870607	0.712338	-0.13856	0.3758	-0.87513	0.598004	8	16778	119	796098	964	seg_ENHANCER_h1hesc	es_cell	ENHANCER	Chromatin_States
1e-05	SK-N-SH	1.29353	0.232435	0.257377	0.215539	-0.16508	0.679834	26	11528	375	796098	252	SKNSH-DS8482.hotspot.twopass.fdr0.01.merge.pks.bed	brain	peaks	Peaks
1e-08	AG09309	1.11753	0.713258	0.111122	0.302388	-0.48156	0.703802	15	22033	119	796098	170	AG09309-DS12352.hotspot.twopass.fdr0.01.merge.pks.bed	skin	peaks	Peaks
1e-05	Huh-7	1.23557	0.244199	0.211531	0.181641	-0.14449	0.567548	39	17999	375	796098	273	wgEncodeOpenChromDnaseHuh7AlnAllReps.30000000.hotspot.twopass.fdr0.01.merge.pks.bed	liver	peaks	Peaks
1e-08	HepG2	0.923804	0.714886	-0.07926	0.21696	-0.5045	0.345985	87	631756	119	796098	978	seg_REPRESSED_hepg2	liver	REPRESSED	Chromatin_States
1e-05	HepG2	0.615724	0.244455	-0.48496	0.416657	-1.3016	0.331691	7	4637	375	796098	972	seg_PROMOTER_FLANK_hepg2	liver	PROMOTER_FLANK	Chromatin_States
1e-08	fBrain	0.858047	0.72164	-0.1531	0.429722	-0.99535	0.689159	6	12886	119	796098	4	fBrain_footprints.txt	fetal_brain	footprints	Footprints
1e-05	Fetal_Brain	0.852582	0.245714	-0.15949	0.13739	-0.42877	0.109799	93	83994	375	796098	324	UW.Fetal_Brain.ChromatinAccessibility.H-23548.DS16302.twopass.merge150.wgt10.zgt2.wig	fetal_brain	hotspots	Hotspots
1e-08	Fetal_Brain	0.895977	0.722341	-0.10984	0.309121	-0.71572	0.496036	13	28695	119	796098	624	UW.Fetal_Brain.ChromatinAccessibility.H-24279.DS20221.hotspot.twopass.fdr0.01.merge.pks.wig	fetal_brain	peaks	Peaks
1e-05	HUVEC	1.1545	0.252151	0.143663	0.125455	-0.10223	0.389554	196	230908	375	796098	985	seg_TRANSCRIBED_huvec	blood_vessel	TRANSCRIBED	Chromatin_States
1e-08	Fetal_Heart	0.922336	0.722427	-0.08085	0.227594	-0.52693	0.365239	35	93638	119	796098	333	UW.Fetal_Heart.ChromatinAccessibility.H-23589.DS16500.twopass.merge150.wgt10.zgt2.wig	fetal_heart	hotspots	Hotspots
1e-05	Fetal_Intestine_Large	1.21892	0.257518	0.197963	0.174836	-0.14472	0.54064	44	20214	375	796098	648	UW.Fetal_Intestine_Large.ChromatinAccessibility.H-23914.DS17748.hotspot.twopass.fdr0.01.merge.pks.wig	fetal_intestine,_large	peaks	Peaks
1e-08	Fetal_Lung_Left	1.10308	0.727618	0.098106	0.281675	-0.45398	0.65019	17	29344	119	796098	706	UW.Fetal_Lung_Left.ChromatinAccessibility.H-24111.DS18487.hotspot.twopass.fdr0.01.merge.pks.wig	fetal_lung	peaks	Peaks
1e-05	Fetal_Brain	1.21819	0.26265	0.197365	0.176195	-0.14798	0.542707	45	22919	375	796098	620	UW.Fetal_Brain.ChromatinAccessibility.H-23284.DS14803.hotspot.twopass.fdr0.01.merge.pks.wig	fetal_brain	peaks	Peaks
1e-08	H1	0.886478	0.737737	-0.1205	0.359857	-0.82582	0.584822	9	16834	119	796098	846	UW.H1.ChromatinAccessibility.DS19100.hotspot.twopass.fdr0.01.merge.pks.wig	es_cell	peaks	Peaks
1e-05	HepG2	1.21264	0.269626	0.192804	0.174653	-0.14952	0.535124	46	22464	375	796098	960	seg_CTCF_hepg2	liver	CTCF	Chromatin_States
1e-08	Fetal_Brain	0.899757	0.740173	-0.10563	0.318525	-0.72994	0.518678	12	25782	119	796098	619	UW.Fetal_Brain.ChromatinAccessibility.H-23266.DS14718.hotspot.twopass.fdr0.01.merge.pks.wig	fetal_brain	peaks	Peaks
1e-05	GM12878	1.2167	0.279295	0.196146	0.181297	-0.1592	0.551487	43	20092	375	796098	957	seg_CTCF_gm12878	blood	CTCF	Chromatin_States
1e-08	Fetal_Kidney	1.0961	0.743772	0.091756	0.280718	-0.45845	0.641963	18	29381	119	796098	670	UW.Fetal_Kidney.ChromatinAccessibility.H-23855.DS17522.hotspot.twopass.fdr0.01.merge.pks.wig	fetal_kidney	peaks	Peaks
1e-05	Fetal_Brain	0.867663	0.314973	-0.14195	0.141268	-0.41884	0.134933	84	68789	375	796098	327	UW.Fetal_Brain.ChromatinAccessibility.H-24381.DS20231.twopass.merge150.wgt10.zgt2.wig	fetal_brain	hotspots	Hotspots
1e-08	Fetal_Kidney	1.07532	0.744897	0.072616	0.223176	-0.36481	0.51004	42	96934	119	796098	371	UW.Fetal_Kidney.ChromatinAccessibility.H-23855.DS17522.twopass.merge150.wgt10.zgt2.wig	fetal_kidney	hotspots	Hotspots
1e-05	Fetal_Heart	1.13832	0.315586	0.12955	0.129089	-0.12346	0.382564	117	93638	375	796098	333	UW.Fetal_Heart.ChromatinAccessibility.H-23589.DS16500.twopass.merge150.wgt10.zgt2.wig	fetal_heart	hotspots	Hotspots
1e-08	GM12878	1.10893	0.746104	0.103399	0.319348	-0.52252	0.72932	12	20092	119	796098	957	seg_CTCF_gm12878	blood	CTCF	Chromatin_States
1e-05	Fetal_Renal_Cortex_Left	1.17288	0.328687	0.159464	0.163258	-0.16052	0.479448	55	28517	375	796098	778	UW.Fetal_Renal_Cortex_Left.ChromatinAccessibility.H-24111.DS18542.hotspot.twopass.fdr0.01.merge.pks.wig	fetal_renal_cortex	peaks	Peaks
1e-08	Fetal_Muscle_Back	1.10245	0.74615	0.097534	0.301292	-0.493	0.688066	14	23297	119	796098	742	UW.Fetal_Muscle_Back.ChromatinAccessibility.H-24244.DS19283.hotspot.twopass.fdr0.01.merge.pks.wig	fetal_muscle	peaks	Peaks
1e-05	Fetal_Lung_Right	1.16936	0.337231	0.156458	0.163037	-0.16309	0.47601	55	28943	375	796098	716	UW.Fetal_Lung_Right.ChromatinAccessibility.H-24111.DS18492.hotspot.twopass.fdr0.01.merge.pks.wig	fetal_lung	peaks	Peaks
1e-08	hESCT0	1.09302	0.747288	0.088945	0.27604	-0.45209	0.629984	19	31371	119	796098	200	hESCT0-DS11909.hotspot.twopass.fdr0.01.merge.pks.bed	es_cell	peaks	Peaks
1e-05	K562	0.67237	0.339388	-0.39695	0.415489	-1.2113	0.417411	7	7151	375	796098	950	H3K9me3_k562	blood	H3K9me3	Histone_Modifications
1e-08	Huh-7	0.898132	0.755105	-0.10744	0.344447	-0.78255	0.567678	10	17999	119	796098	273	wgEncodeOpenChromDnaseHuh7AlnAllReps.30000000.hotspot.twopass.fdr0.01.merge.pks.bed	liver	peaks	Peaks
1e-05	fLung	1.20805	0.343898	0.189006	0.199691	-0.20239	0.580399	35	15334	375	796098	6	fLung_footprints.txt	fetal_lung	footprints	Footprints
1e-08	H1HESC	1.09698	0.762701	0.092565	0.306572	-0.50832	0.693445	13	24398	119	796098	994	seg_WEAK_ENHANCER_h1hesc	es_cell	WEAK_ENHANCER	Chromatin_States
1e-05	WERI-Rb-1	1.13426	0.34706	0.125979	0.133977	-0.13662	0.388574	106	69661	375	796098	128	WERI_Rb1-DS13681.twopass.merge150.wgt10.zgt2.wig	eye	hotspots	Hotspots
1e-08	Fetal_Muscle_Arm	1.09207	0.763928	0.088072	0.293253	-0.4867	0.662849	15	25606	119	796098	725	UW.Fetal_Muscle_Arm.ChromatinAccessibility.H-24111.DS18473.hotspot.twopass.fdr0.01.merge.pks.wig	fetal_muscle	peaks	Peaks
1e-05	Fetal_Brain	0.882955	0.360818	-0.12448	0.136223	-0.39148	0.142515	98	83983	375	796098	319	UW.Fetal_Brain.ChromatinAccessibility.H-23266.DS14717.twopass.merge150.wgt10.zgt2.wig	fetal_brain	hotspots	Hotspots
1e-08	Fetal_Brain	1.07492	0.766909	0.072251	0.243746	-0.40549	0.549993	27	57198	119	796098	316	UW.Fetal_Brain.ChromatinAccessibility.H-22510.DS11872.twopass.merge150.wgt10.zgt2.wig	fetal_brain	hotspots	Hotspots
1e-05	HepG2	1.15316	0.369065	0.142503	0.158649	-0.16845	0.453455	58	38939	375	796098	908	H3K27ac_hepg2	liver	H3K27ac	Histone_Modifications
1e-08	hESCT0	0.939546	0.786299	-0.06236	0.230004	-0.51317	0.388449	35	82532	119	796098	76	hESCT0-DS11909.twopass.merge150.wgt10.zgt2.wig	es_cell	hotspots	Hotspots
1e-05	Fetal_Brain	1.12227	0.386637	0.115352	0.133242	-0.1458	0.376507	106	75869	375	796098	320	UW.Fetal_Brain.ChromatinAccessibility.H-23266.DS14718.twopass.merge150.wgt10.zgt2.wig	fetal_brain	hotspots	Hotspots
1e-08	SK-N-SH	1.13179	0.791308	0.1238	0.467853	-0.79319	1.04079	5	6791	119	796098	39	SK-N-SH_RA_footprints.txt	brain	footprints	Footprints
1e-05	Fetal_Brain	0.853262	0.41926	-0.15869	0.196469	-0.54377	0.22639	34	23459	375	796098	626	UW.Fetal_Brain.ChromatinAccessibility.H-24381.DS20231.hotspot.twopass.fdr0.01.merge.pks.wig	fetal_brain	peaks	Peaks
1e-08	H1_BMP4_Derived_Mesendoderm_Cultured_Cells	0.942182	0.802484	-0.05956	0.238098	-0.52623	0.407116	30	68187	119	796098	542	UW.H1_BMP4_Derived_Mesendoderm_Cultured_Cells.ChromatinAccessibility.DS18732.twopass.merge150.wgt10.zgt2.wig	es_cell	hotspots	Hotspots
1e-05	Fetal_Brain	1.1524	0.420252	0.141846	0.175991	-0.2031	0.486789	44	24268	375	796098	617	UW.Fetal_Brain.ChromatinAccessibility.H-22911.DS14464.hotspot.twopass.fdr0.01.merge.pks.wig	fetal_brain	peaks	Peaks
1e-08	H9	1.06887	0.834852	0.066604	0.319468	-0.55955	0.692761	12	19497	119	796098	852	UW.H9.ChromatinAccessibility.DS18522.hotspot.twopass.fdr0.01.merge.pks.wig	es_cell	peaks	Peaks
1e-05	HUVEC	1.49027	0.43279	0.398955	0.508594	-0.59789	1.3958	5	1356	375	796098	997	seg_WEAK_ENHANCER_huvec	blood_vessel	WEAK_ENHANCER	Chromatin_States
1e-08	HepG2	0.941751	0.835599	-0.06001	0.28919	-0.62683	0.506799	16	38939	119	796098	908	H3K27ac_hepg2	liver	H3K27ac	Histone_Modifications
1e-05	H1_BMP4_Derived_Mesendoderm_Cultured_Cells	1.10563	0.459406	0.100414	0.135727	-0.16561	0.366438	102	68187	375	796098	542	UW.H1_BMP4_Derived_Mesendoderm_Cultured_Cells.ChromatinAccessibility.DS18732.twopass.merge150.wgt10.zgt2.wig	es_cell	hotspots	Hotspots
1e-08	Fetal_Muscle_Back	1.06612	0.836331	0.064024	0.309911	-0.5434	0.671449	13	22155	119	796098	741	UW.Fetal_Muscle_Back.ChromatinAccessibility.H-24218.DS19117.hotspot.twopass.fdr0.01.merge.pks.wig	fetal_muscle	peaks	Peaks
1e-05	NA	1.09407	0.470549	0.0899	0.124587	-0.15429	0.334091	259	448583	375	796098	892	intron_variant	NA	Intron	Genic
1e-08	H1HESC	0.902679	0.843628	-0.10239	0.519069	-1.11976	0.914987	4	6590	119	796098	970	seg_PROMOTER_FLANK_h1hesc	es_cell	PROMOTER_FLANK	Chromatin_States
1e-05	hESCT0	1.12161	0.473566	0.114764	0.160131	-0.19909	0.428621	59	31371	375	796098	200	hESCT0-DS11909.hotspot.twopass.fdr0.01.merge.pks.bed	es_cell	peaks	Peaks
1e-08	HepG2	1.04423	0.8543	0.043282	0.235697	-0.41868	0.505247	28	66766	119	796098	930	H3K4me2_hepg2	liver	H3K4me2	Histone_Modifications
1e-05	H1HESC	0.820111	0.47432	-0.19832	0.277183	-0.74159	0.344963	15	14413	375	796098	952	H4K20me1_h1hesc	es_cell	H4K20me1	Histone_Modifications
1e-08	Fetal_Muscle_Back	0.943862	0.856521	-0.05778	0.319546	-0.68409	0.568535	14	22638	119	796098	737	UW.Fetal_Muscle_Back.ChromatinAccessibility.H-24078.DS18377.hotspot.twopass.fdr0.01.merge.pks.wig	fetal_muscle	peaks	Peaks
1e-05	Fetal_Brain	1.10313	0.478629	0.098154	0.138536	-0.17338	0.369685	90	62602	375	796098	321	UW.Fetal_Brain.ChromatinAccessibility.H-23284.DS14803.twopass.merge150.wgt10.zgt2.wig	fetal_brain	hotspots	Hotspots
1e-08	H1HESC	1.03973	0.86014	0.038965	0.221148	-0.39449	0.472416	90	630575	119	796098	976	seg_REPRESSED_h1hesc	es_cell	REPRESSED	Chromatin_States
1e-05	Fetal_Brain	0.909998	0.515258	-0.09431	0.144946	-0.37841	0.189782	77	60573	375	796098	317	UW.Fetal_Brain.ChromatinAccessibility.H-22510.DS11877.twopass.merge150.wgt10.zgt2.wig	fetal_brain	hotspots	Hotspots
1e-08	Fetal_Kidney	0.965775	0.877599	-0.03482	0.226114	-0.47801	0.408359	41	91882	119	796098	369	UW.Fetal_Kidney.ChromatinAccessibility.H-23524.DS16139.twopass.merge150.wgt10.zgt2.wig	fetal_kidney	hotspots	Hotspots
1e-05	H1HESC	1.12145	0.518888	0.114623	0.177693	-0.23366	0.462902	43	24398	375	796098	994	seg_WEAK_ENHANCER_h1hesc	es_cell	WEAK_ENHANCER	Chromatin_States
1e-08	H1_Derived_Neuronal_Progenitor_Cultured_Cells	1.03699	0.878152	0.036326	0.236938	-0.42807	0.500724	30	59987	119	796098	550	UW.H1_Derived_Neuronal_Progenitor_Cultured_Cells.ChromatinAccessibility.DS18739.twopass.merge150.wgt10.zgt2.wig	es_cell	hotspots	Hotspots
1e-05	H1_BMP4_Derived_Mesendoderm_Cultured_Cells	1.10879	0.534508	0.103266	0.166252	-0.22259	0.42912	52	27591	375	796098	842	UW.H1_BMP4_Derived_Mesendoderm_Cultured_Cells.ChromatinAccessibility.DS19310.hotspot.twopass.fdr0.01.merge.pks.wig	es_cell	peaks	Peaks
1e-08	H1_Derived_Neuronal_Progenitor_Cultured_Cells	0.945542	0.882231	-0.056	0.377993	-0.79686	0.684869	9	14302	119	796098	849	UW.H1_Derived_Neuronal_Progenitor_Cultured_Cells.ChromatinAccessibility.DS18739.hotspot.twopass.fdr0.01.merge.pks.wig	es_cell	peaks	Peaks
1e-05	HeLa-S3	1.08709	0.540955	0.083508	0.136592	-0.18421	0.351228	75	102628	375	796098	913	H3K27me3_helas3	cervix	H3K27me3	Histone_Modifications
1e-08	HMVEC-dLy-Neo	1.05034	0.882383	0.049114	0.331962	-0.60153	0.699759	11	17408	119	796098	212	HMVEC_dLyNeo-DS13150.hotspot.twopass.fdr0.01.merge.pks.bed	blood_vessel	peaks	Peaks
1e-05	WERI-Rb-1	1.11371	0.541497	0.107696	0.176391	-0.23803	0.453422	47	22773	375	796098	253	WERI_Rb1-DS13681.hotspot.twopass.fdr0.01.merge.pks.bed	eye	peaks	Peaks
1e-08	H1HESC	1.03333	0.882568	0.032786	0.221953	-0.40224	0.467814	36	104940	119	796098	982	seg_TRANSCRIBED_h1hesc	es_cell	TRANSCRIBED	Chromatin_States
1e-05	K562	0.543681	0.544407	-0.60939	1.00533	-2.57984	1.36105	1	809	375	796098	974	seg_PROMOTER_FLANK_k562	blood	PROMOTER_FLANK	Chromatin_States
1e-08	HepG2	0.917305	0.884369	-0.08632	0.593507	-1.24959	1.07696	3	4637	119	796098	972	seg_PROMOTER_FLANK_hepg2	liver	PROMOTER_FLANK	Chromatin_States
1e-05	Fetal_Brain	1.08499	0.555324	0.081574	0.138308	-0.18951	0.352658	88	64977	375	796098	318	UW.Fetal_Brain.ChromatinAccessibility.H-22911.DS14464.twopass.merge150.wgt10.zgt2.wig	fetal_brain	hotspots	Hotspots
1e-08	H1HESC	1.05041	0.885529	0.049177	0.341595	-0.62035	0.718704	10	26535	119	796098	918	H3K36me3_h1hesc	es_cell	H3K36me3	Histone_Modifications
1e-05	Fetal_Brain	1.07945	0.589997	0.076453	0.141884	-0.20164	0.354546	82	57198	375	796098	316	UW.Fetal_Brain.ChromatinAccessibility.H-22510.DS11872.twopass.merge150.wgt10.zgt2.wig	fetal_brain	hotspots	Hotspots
1e-08	Fetal_Brain	0.958218	0.890106	-0.04268	0.308895	-0.64811	0.562754	13	26624	119	796098	618	UW.Fetal_Brain.ChromatinAccessibility.H-23266.DS14717.hotspot.twopass.fdr0.01.merge.pks.wig	fetal_brain	peaks	Peaks
1e-05	H1_Derived_Neuronal_Progenitor_Cultured_Cells	1.11674	0.596101	0.11041	0.208313	-0.29788	0.518704	30	14302	375	796098	849	UW.H1_Derived_Neuronal_Progenitor_Cultured_Cells.ChromatinAccessibility.DS18739.hotspot.twopass.fdr0.01.merge.pks.wig	es_cell	peaks	Peaks
1e-08	Fetal_Spinal_Cord	0.970306	0.892188	-0.03014	0.222406	-0.46606	0.405773	43	109353	119	796098	501	UW.Fetal_Spinal_Cord.ChromatinAccessibility.H-24111.DS18501.twopass.merge150.wgt10.zgt2.wig	fetal_spinal_cord	hotspots	Hotspots
1e-05	NA	0.935221	0.614497	-0.06697	0.13297	-0.32759	0.193649	103	296034	375	796098	895	intergenic_variant	NA	Intergenic	Genic
1e-08	AG09319	1.04566	0.897165	0.044651	0.345481	-0.63249	0.721794	10	16082	119	796098	171	AG09319-DS12291.hotspot.twopass.fdr0.01.merge.pks.bed	gingival	peaks	Peaks
1e-05	Fetal_Brain	0.916047	0.647322	-0.08769	0.191673	-0.46337	0.287992	36	23268	375	796098	621	UW.Fetal_Brain.ChromatinAccessibility.H-23284.DS14815.hotspot.twopass.fdr0.01.merge.pks.wig	fetal_brain	peaks	Peaks
1e-08	Fetal_Lung	1.03451	0.908046	0.033932	0.293769	-0.54186	0.609719	15	26553	119	796098	693	UW.Fetal_Lung.ChromatinAccessibility.H-23399.DS15461.hotspot.twopass.fdr0.01.merge.pks.wig	fetal_lung	peaks	Peaks
1e-05	Fetal_Spinal_Cord	1.05226	0.691937	0.050942	0.128567	-0.20105	0.302933	134	109353	375	796098	501	UW.Fetal_Spinal_Cord.ChromatinAccessibility.H-24111.DS18501.twopass.merge150.wgt10.zgt2.wig	fetal_spinal_cord	hotspots	Hotspots
1e-08	Fetal_Lung	1.03199	0.919139	0.031489	0.310179	-0.57646	0.63944	13	22466	119	796098	692	UW.Fetal_Lung.ChromatinAccessibility.H-23365.DS15227.hotspot.twopass.fdr0.01.merge.pks.wig	fetal_lung	peaks	Peaks
1e-05	Fetal_Spinal_Cord	1.05164	0.703397	0.050354	0.132253	-0.20886	0.309569	113	84642	375	796098	503	UW.Fetal_Spinal_Cord.ChromatinAccessibility.H-24493.DS20530.twopass.merge150.wgt10.zgt2.wig	fetal_spinal_cord	hotspots	Hotspots
1e-08	Fetal_Lung_Right	0.972339	0.927759	-0.02805	0.309386	-0.63445	0.578346	13	24022	119	796098	711	UW.Fetal_Lung_Right.ChromatinAccessibility.H-23758.DS17162.hotspot.twopass.fdr0.01.merge.pks.wig	fetal_lung	peaks	Peaks
1e-05	Fetal_Brain	1.04989	0.720859	0.048683	0.136248	-0.21836	0.31573	93	69983	375	796098	326	UW.Fetal_Brain.ChromatinAccessibility.H-24297.DS20226.twopass.merge150.wgt10.zgt2.wig	fetal_brain	hotspots	Hotspots
1e-08	NA	0.979857	0.929775	-0.02035	0.2309	-0.47291	0.432215	33	296034	119	796098	895	intergenic_variant	NA	Intergenic	Genic
1e-05	SK-N-SH	1.08767	0.763774	0.084035	0.279625	-0.46403	0.632101	15	6791	375	796098	39	SK-N-SH_RA_footprints.txt	brain	footprints	Footprints
1e-08	Fetal_Brain	0.979082	0.930202	-0.02114	0.241348	-0.49418	0.451903	27	64977	119	796098	318	UW.Fetal_Brain.ChromatinAccessibility.H-22911.DS14464.twopass.merge150.wgt10.zgt2.wig	fetal_brain	hotspots	Hotspots
1e-05	HUVEC	0.902378	0.764107	-0.10272	0.342301	-0.77363	0.568188	11	9051	375	796098	955	H4K20me1_huvec	blood_vessel	H4K20me1	Histone_Modifications
1e-08	Fetal_Brain	0.982138	0.940429	-0.01802	0.241172	-0.49072	0.454674	28	64175	119	796098	322	UW.Fetal_Brain.ChromatinAccessibility.H-23284.DS14815.twopass.merge150.wgt10.zgt2.wig	fetal_brain	hotspots	Hotspots
1e-05	Fetal_Kidney	1.03421	0.79722	0.033634	0.130898	-0.22293	0.290194	126	91882	375	796098	369	UW.Fetal_Kidney.ChromatinAccessibility.H-23524.DS16139.twopass.merge150.wgt10.zgt2.wig	fetal_kidney	hotspots	Hotspots
1e-08	HUVEC	1.07771	0.94093	0.07484	1.00997	-1.9047	2.05438	1	1356	119	796098	997	seg_WEAK_ENHANCER_huvec	blood_vessel	WEAK_ENHANCER	Chromatin_States
1e-05	H7-hESC	1.05163	0.806482	0.050345	0.205516	-0.35247	0.453156	31	15954	375	796098	9	H7-hESC_footprints.txt	es_cell	footprints	Footprints
1e-08	HRPEpiC	1.02167	0.94344	0.021441	0.302214	-0.5709	0.61378	15	24996	119	796098	224	HRPEpiC-DS12583.hotspot.twopass.fdr0.01.merge.pks.bed	epithelium	peaks	Peaks
1e-05	Fetal_Brain	1.02818	0.833609	0.027787	0.132273	-0.23147	0.287041	112	89430	375	796098	323	UW.Fetal_Brain.ChromatinAccessibility.H-23399.DS15453.twopass.merge150.wgt10.zgt2.wig	fetal_brain	hotspots	Hotspots
1e-08	Fetal_Kidney_Left	1.01891	0.948924	0.018736	0.292486	-0.55454	0.592009	17	26879	119	796098	677	UW.Fetal_Kidney_Left.ChromatinAccessibility.H-24089.DS18466.hotspot.twopass.fdr0.01.merge.pks.wig	fetal_kidney	peaks	Peaks
1e-05	Fetal_Brain	1.02865	0.839524	0.028243	0.139471	-0.24512	0.301605	87	64175	375	796098	322	UW.Fetal_Brain.ChromatinAccessibility.H-23284.DS14815.twopass.merge150.wgt10.zgt2.wig	fetal_brain	hotspots	Hotspots
1e-08	K562	0.989287	0.958677	-0.01077	0.207869	-0.41819	0.396653	36	150725	119	796098	916	H3K27me3_k562	blood	H3K27me3	Histone_Modifications
1e-05	K562	1.02351	0.845606	0.023242	0.119358	-0.2107	0.257185	116	150725	375	796098	916	H3K27me3_k562	blood	H3K27me3	Histone_Modifications
1e-08	H7-hESC	0.984811	0.966098	-0.01531	0.360107	-0.72111	0.690504	9	15954	119	796098	9	H7-hESC_footprints.txt	es_cell	footprints	Footprints
1e-05	HepG2	1.04623	0.876071	0.045191	0.289776	-0.52277	0.613151	13	6066	375	796098	16	HepG2_footprints.txt	liver	footprints	Footprints
1e-08	HUVEC	1.03053	0.976269	0.030076	1.01108	-1.95164	2.01179	1	1247	119	796098	973	seg_PROMOTER_FLANK_huvec	blood_vessel	PROMOTER_FLANK	Chromatin_States
1e-05	Fetal_Brain	1.02614	0.882227	0.025806	0.174193	-0.31561	0.367224	45	27251	375	796098	622	UW.Fetal_Brain.ChromatinAccessibility.H-23399.DS15453.hotspot.twopass.fdr0.01.merge.pks.wig	fetal_brain	peaks	Peaks
1e-08	Fetal_Heart	0.993114	0.98219	-0.00691	0.309518	-0.61356	0.599745	13	24207	119	796098	630	UW.Fetal_Heart.ChromatinAccessibility.H-23500.DS16018.hotspot.twopass.fdr0.01.merge.pks.wig	fetal_heart	peaks	Peaks
1e-05	Fetal_Brain	1.01825	0.891625	0.018091	0.132777	-0.24215	0.278333	108	83386	375	796098	325	UW.Fetal_Brain.ChromatinAccessibility.H-24279.DS20221.twopass.merge150.wgt10.zgt2.wig	fetal_brain	hotspots	Hotspots
1e-08	HUVEC	7.36e-08	0.989136	-16.4241	1206.18	-2380.54	2347.7	0	9051	119	796098	955	H4K20me1_huvec	blood_vessel	H4K20me1	Histone_Modifications
1e-05	Fetal_Brain	0.97746	0.901917	-0.0228	0.184987	-0.38537	0.339777	41	24669	375	796098	625	UW.Fetal_Brain.ChromatinAccessibility.H-24297.DS20226.hotspot.twopass.fdr0.01.merge.pks.wig	fetal_brain	peaks	Peaks
1e-08	SK-N-SH	0.996336	0.98922	-0.00367	0.271697	-0.5362	0.528854	19	36825	119	796098	127	SKNSH-DS8482.twopass.merge150.wgt10.zgt2.wig	brain	hotspots	Hotspots
1e-05	H1_Derived_Neuronal_Progenitor_Cultured_Cells	1.0157	0.935079	0.015574	0.191195	-0.35917	0.390316	36	19926	375	796098	850	UW.H1_Derived_Neuronal_Progenitor_Cultured_Cells.ChromatinAccessibility.DS20153.hotspot.twopass.fdr0.01.merge.pks.wig	es_cell	peaks	Peaks
1e-08	HUVEC	0.99733	0.991823	-0.00267	0.260875	-0.51399	0.508641	20	71073	119	796098	921	H3K36me3_huvec	blood_vessel	H3K36me3	Histone_Modifications
1e-05	Fetal_Brain	1.01119	0.952627	0.011124	0.187244	-0.35588	0.378123	38	22949	375	796098	615	UW.Fetal_Brain.ChromatinAccessibility.H-22510.DS11872.hotspot.twopass.fdr0.01.merge.pks.wig	fetal_brain	peaks	Peaks
1e-08	H1_Derived_Neuronal_Progenitor_Cultured_Cells	0.997707	0.992033	-0.0023	0.229859	-0.45282	0.448229	33	74458	119	796098	551	UW.H1_Derived_Neuronal_Progenitor_Cultured_Cells.ChromatinAccessibility.DS20153.twopass.merge150.wgt10.zgt2.wig	es_cell	hotspots	Hotspots
1e-05	Fetal_Brain	1.00912	0.960914	0.009082	0.185322	-0.35415	0.372314	40	23936	375	796098	616	UW.Fetal_Brain.ChromatinAccessibility.H-22510.DS11877.hotspot.twopass.fdr0.01.merge.pks.wig	fetal_brain	peaks	Peaks
1e-08	K562	3.17e-08	0.996762	-17.2655	4254.04	-8355.18	8320.65	0	809	119	796098	974	seg_PROMOTER_FLANK_k562	blood	PROMOTER_FLANK	Chromatin_States

### Sheet: ST8. MAGMA GTEx enrichment
Supplementary Table 8. MAGMA GTEx enrichment. Beta, SE and P for enrichment are reported for each tissue type tested in the GTEx ver.8 expression dataset.
VARIABLE	TYPE	NGENES	BETA	BETA_STD	SE	P	FULL_NAME
Adipose_Subcutaneous	COVAR	17340	0.010734	0.02143	0.011207	0.16909	Adipose_Subcutaneous
Adipose_Visceral_Omentum	COVAR	17340	0.015799	0.030698	0.011644	0.087428	Adipose_Visceral_Omentum
Adrenal_Gland	COVAR	17340	0.0001927	0.0003721	0.010486	0.49267	Adrenal_Gland
Artery_Aorta	COVAR	17340	-0.0029153	-0.0059513	0.010584	0.60851	Artery_Aorta
Artery_Coronary	COVAR	17340	0.0064854	0.012915	0.012328	0.29942	Artery_Coronary
Artery_Tibial	COVAR	17340	-0.013649	-0.028111	0.010404	0.90522	Artery_Tibial
Bladder	COVAR	17340	0.0038893	0.0075837	0.013617	0.38759	Bladder
Brain_Amygdala	COVAR	17340	-0.021845	-0.037225	0.0081427	0.99635	Brain_Amygdala
Brain_Anterior_cingulate_cor...	COVAR	17340	-0.022789	-0.040264	0.0075153	0.99878	Brain_Anterior_cingulate_cortex_BA24
Brain_Caudate_basal_ganglia	COVAR	17340	-0.022544	-0.03895	0.0081684	0.99711	Brain_Caudate_basal_ganglia
Brain_Cerebellar_Hemisphere	COVAR	17340	-0.011601	-0.023284	0.006335	0.96646	Brain_Cerebellar_Hemisphere
Brain_Cerebellum	COVAR	17340	-0.010871	-0.021586	0.0065356	0.95187	Brain_Cerebellum
Brain_Cortex	COVAR	17340	-0.018376	-0.03352	0.0074346	0.99327	Brain_Cortex
Brain_Frontal_Cortex_BA9	COVAR	17340	-0.0202	-0.037228	0.0071706	0.99757	Brain_Frontal_Cortex_BA9
Brain_Hippocampus	COVAR	17340	-0.018188	-0.030808	0.008285	0.98592	Brain_Hippocampus
Brain_Hypothalamus	COVAR	17340	-0.031779	-0.054715	0.0084185	0.99992	Brain_Hypothalamus
Brain_Nucleus_accumbens_basa...	COVAR	17340	-0.021733	-0.037714	0.0078867	0.99707	Brain_Nucleus_accumbens_basal_ganglia
Brain_Putamen_basal_ganglia	COVAR	17340	-0.021837	-0.037166	0.008225	0.99603	Brain_Putamen_basal_ganglia
Brain_Spinal_cord_cervical_c...	COVAR	17340	-0.0043066	-0.0077434	0.008982	0.6842	Brain_Spinal_cord_cervical_c-1
Brain_Substantia_nigra	COVAR	17340	-0.023011	-0.039624	0.0089226	0.99504	Brain_Substantia_nigra
Breast_Mammary_Tissue	COVAR	17340	0.00081372	0.0015653	0.013166	0.47536	Breast_Mammary_Tissue
Cells_Cultured_fibroblasts	COVAR	17340	-0.0082262	-0.01763	0.0067611	0.88813	Cells_Cultured_fibroblasts
Cells_EBV-transformed_lympho...	COVAR	17340	0.023972	0.052312	0.0050785	1.1879e-06	Cells_EBV-transformed_lymphocytes
Cervix_Ectocervix	COVAR	17340	0.0092834	0.018203	0.01256	0.22992	Cervix_Ectocervix
Cervix_Endocervix	COVAR	17340	-0.0094365	-0.018689	0.011978	0.7846	Cervix_Endocervix
Colon_Sigmoid	COVAR	17340	-0.007752	-0.015171	0.013095	0.72306	Colon_Sigmoid
Colon_Transverse	COVAR	17340	0.021702	0.039917	0.012049	0.035851	Colon_Transverse
Esophagus_Gastroesophageal_J...	COVAR	17340	-0.021095	-0.041542	0.013353	0.94291	Esophagus_Gastroesophageal_Junction
Esophagus_Mucosa	COVAR	17340	0.022438	0.043391	0.0078973	0.0022498	Esophagus_Mucosa
Esophagus_Muscularis	COVAR	17340	-0.015742	-0.031062	0.01293	0.88827	Esophagus_Muscularis
Fallopian_Tube	COVAR	17340	-0.009002	-0.017471	0.012258	0.76864	Fallopian_Tube
Heart_Atrial_Appendage	COVAR	17340	-0.010664	-0.019153	0.0098948	0.85942	Heart_Atrial_Appendage
Heart_Left_Ventricle	COVAR	17340	-0.010288	-0.017178	0.0093965	0.8632	Heart_Left_Ventricle
Kidney_Cortex	COVAR	17340	-0.002446	-0.0042998	0.0093951	0.6027	Kidney_Cortex
Kidney_Medulla	COVAR	17340	-0.001954	-0.003615	0.009653	0.58021	Kidney_Medulla
Liver	COVAR	17340	0.0038506	0.0069355	0.0065879	0.27945	Liver
Lung	COVAR	17340	0.031134	0.060222	0.0095752	0.0005751	Lung
Minor_Salivary_Gland	COVAR	17340	0.0077276	0.014386	0.0099534	0.21877	Minor_Salivary_Gland
Muscle_Skeletal	COVAR	17340	-0.01653	-0.031273	0.0071404	0.98969	Muscle_Skeletal
Nerve_Tibial	COVAR	17340	0.0076789	0.015461	0.010534	0.23303	Nerve_Tibial
Ovary	COVAR	17340	-0.010119	-0.020521	0.010101	0.84178	Ovary
Pancreas	COVAR	17340	-0.011492	-0.01922	0.0086918	0.90692	Pancreas
Pituitary	COVAR	17340	-0.024858	-0.046358	0.0093244	0.99616	Pituitary
Prostate	COVAR	17340	-0.013952	-0.02648	0.012389	0.86994	Prostate
Skin_Not_Sun_Exposed_Suprapu...	COVAR	17340	0.034408	0.06638	0.0080022	8.596e-06	Skin_Not_Sun_Exposed_Suprapubic
Skin_Sun_Exposed_Lower_leg	COVAR	17340	0.033005	0.064067	0.0080195	1.9401e-05	Skin_Sun_Exposed_Lower_leg
Small_Intestine_Terminal_Ile...	COVAR	17340	0.036961	0.067998	0.0099755	0.00010596	Small_Intestine_Terminal_Ileum
Spleen	COVAR	17340	0.044745	0.088712	0.007648	2.4971e-09	Spleen
Stomach	COVAR	17340	0.0068786	0.012501	0.012421	0.28986	Stomach
Testis	COVAR	17340	-0.001951	-0.0033689	0.0058357	0.63093	Testis
Thyroid	COVAR	17340	0.0086101	0.017056	0.01004	0.19557	Thyroid
Uterus	COVAR	17340	-0.010845	-0.022104	0.011294	0.83154	Uterus
Vagina	COVAR	17340	0.02569	0.049148	0.011406	0.012159	Vagina
Whole_Blood	COVAR	17340	0.044385	0.080221	0.005844	1.6232e-14	Whole_Blood

### Sheet: ST9. DEPICT pathway analysis
Supplementary Table 9. DEPICT pathway analysis. The nominal P-value for enrichment is reported for each gene set term tested. Gene sets significant at 5% FDR are highlighted.
Original gene set ID	Original gene set description	Nominal P value	False discovery rate < 5%
GO:0048534	hemopoietic or lymphoid organ development	1.15108e-16	Yes
GO:0030097	hemopoiesis	6.43714e-16	Yes
GO:0045582	positive regulation of T cell differentiation	6.72276e-16	Yes
GO:0046632	alpha-beta T cell differentiation	8.45857e-16	Yes
REACTOME_SIGNALING_BY_INTERLEUKINS	REACTOME_SIGNALING_BY_INTERLEUKINS	1.21767e-15	Yes
GO:0045621	positive regulation of lymphocyte differentiation	1.62339e-14	Yes
GO:0002285	lymphocyte activation involved in immune response	2.75188e-14	Yes
GO:0045580	regulation of T cell differentiation	3.27958e-14	Yes
GO:0035710	CD4-positive, alpha-beta T cell activation	6.54957e-14	Yes
GO:0046631	alpha-beta T cell activation	1.02705e-13	Yes
GO:0050867	positive regulation of cell activation	1.33514e-13	Yes
GO:0002521	leukocyte differentiation	1.84648e-13	Yes
GO:0030217	T cell differentiation	1.96603e-13	Yes
GO:0002286	T cell activation involved in immune response	2.04848e-13	Yes
MP:0002495	increased IgA level	2.4081e-13	Yes
GO:0002696	positive regulation of leukocyte activation	2.43738e-13	Yes
GO:0051251	positive regulation of lymphocyte activation	6.10995e-13	Yes
GO:0045619	regulation of lymphocyte differentiation	6.37513e-13	Yes
GO:0043367	CD4-positive, alpha-beta T cell differentiation	3.23248e-12	Yes
GO:0030098	lymphocyte differentiation	4.04803e-12	Yes
KEGG_JAK_STAT_SIGNALING_PATHWAY	KEGG_JAK_STAT_SIGNALING_PATHWAY	4.80576e-12	Yes
GO:0002292	T cell differentiation involved in immune response	5.61855e-12	Yes
ENSG00000100385	IL2RB subnetwork	6.03845e-12	Yes
MP:0002492	decreased IgE level	7.76617e-12	Yes
MP:0005013	increased lymphocyte cell number	7.82517e-12	Yes
GO:0002287	alpha-beta T cell activation involved in immune response	7.84607e-12	Yes
GO:0002293	alpha-beta T cell differentiation involved in immune response	7.84607e-12	Yes
ENSG00000112964	GHR subnetwork	7.92339e-12	Yes
MP:0005011	increased eosinophil cell number	9.26741e-12	Yes
GO:0002694	regulation of leukocyte activation	1.10431e-11	Yes
ENSG00000134460	IL2RA subnetwork	1.12898e-11	Yes
MP:0000218	increased leukocyte cell number	1.32042e-11	Yes
GO:0002294	CD4-positive, alpha-beta T cell differentiation involved in immune response	1.904e-11	Yes
GO:0042093	T-helper cell differentiation	1.904e-11	Yes
GO:0042035	regulation of cytokine biosynthetic process	2.01396e-11	Yes
GO:0051249	regulation of lymphocyte activation	2.02387e-11	Yes
GO:0046637	regulation of alpha-beta T cell differentiation	2.33673e-11	Yes
GO:0032880	regulation of protein localization	2.51816e-11	Yes
ENSG00000100368	CSF2RB subnetwork	3.09953e-11	Yes
ENSG00000185291	IL3RA subnetwork	3.28129e-11	Yes
ENSG00000168685	IL7R subnetwork	3.94893e-11	Yes
GO:0050865	regulation of cell activation	5.61466e-11	Yes
GO:0046634	regulation of alpha-beta T cell activation	6.52046e-11	Yes
ENSG00000147168	IL2RG subnetwork	8.20444e-11	Yes
GO:0070663	regulation of leukocyte proliferation	8.57113e-11	Yes
ENSG00000187266	EPOR subnetwork	1.00787e-10	Yes
GO:0070201	regulation of establishment of protein localization	1.15919e-10	Yes
GO:0070661	leukocyte proliferation	1.63374e-10	Yes
ENSG00000160712	IL6R subnetwork	1.66212e-10	Yes
GO:0032944	regulation of mononuclear cell proliferation	1.70943e-10	Yes
GO:0002366	leukocyte activation involved in immune response	1.78689e-10	Yes
GO:0002263	cell activation involved in immune response	1.78689e-10	Yes
GO:0042107	cytokine metabolic process	2.05981e-10	Yes
GO:0042089	cytokine biosynthetic process	2.19321e-10	Yes
GO:0050864	regulation of B cell activation	2.20949e-10	Yes
GO:0051223	regulation of protein transport	2.27394e-10	Yes
ENSG00000096996	IL12RB1 subnetwork	2.3862e-10	Yes
MP:0003945	abnormal lymphocyte physiology	2.43108e-10	Yes
GO:2000514	regulation of CD4-positive, alpha-beta T cell activation	2.48039e-10	Yes
MP:0008501	increased IgG2b level	2.66437e-10	Yes
ENSG00000091181	IL5RA subnetwork	2.71359e-10	Yes
ENSG00000081985	IL12RB2 subnetwork	2.7151e-10	Yes
ENSG00000124334	IL9R subnetwork	2.87985e-10	Yes
GO:0032943	mononuclear cell proliferation	3.01499e-10	Yes
GO:0045321	leukocyte activation	3.05203e-10	Yes
GO:0001817	regulation of cytokine production	3.31647e-10	Yes
ENSG00000134470	IL15RA subnetwork	3.34541e-10	Yes
MP:0001870	salivary gland inflammation	3.62024e-10	Yes
GO:0070665	positive regulation of leukocyte proliferation	3.64583e-10	Yes
GO:0050670	regulation of lymphocyte proliferation	3.80582e-10	Yes
GO:0032946	positive regulation of mononuclear cell proliferation	4.01701e-10	Yes
GO:0018108	peptidyl-tyrosine phosphorylation	4.34484e-10	Yes
ENSG00000077238	IL4R subnetwork	4.38681e-10	Yes
ENSG00000113494	PRLR subnetwork	4.39194e-10	Yes
MP:0005350	increased susceptibility to autoimmune disorder	4.53373e-10	Yes
GO:0050870	positive regulation of T cell activation	4.5506e-10	Yes
ENSG00000198223	CSF2RA subnetwork	4.77197e-10	Yes
ENSG00000127191	TRAF2 subnetwork	4.81328e-10	Yes
GO:0042110	T cell activation	5.27506e-10	Yes
ENSG00000142166	IFNAR1 subnetwork	5.77855e-10	Yes
GO:0051247	positive regulation of protein metabolic process	5.84086e-10	Yes
GO:0050871	positive regulation of B cell activation	6.26627e-10	Yes
GO:0050730	regulation of peptidyl-tyrosine phosphorylation	6.80302e-10	Yes
ENSG00000119535	CSF3R subnetwork	7.67531e-10	Yes
ENSG00000122756	CNTFR subnetwork	8.04396e-10	Yes
ENSG00000110324	IL10RA subnetwork	8.1298e-10	Yes
ENSG00000159113	ENSG00000159113 subnetwork	8.38629e-10	Yes
GO:0046651	lymphocyte proliferation	8.39866e-10	Yes
ENSG00000162594	IL23R subnetwork	8.59164e-10	Yes
GO:0050863	regulation of T cell activation	8.6951e-10	Yes
ENSG00000185436	IL28RA subnetwork	9.00334e-10	Yes
GO:0046649	lymphocyte activation	9.00807e-10	Yes
MP:0008115	abnormal dendritic cell differentiation	9.56415e-10	Yes
ENSG00000159110	IFNAR2 subnetwork	1.01385e-09	Yes
KEGG_CYTOKINE_CYTOKINE_RECEPTOR_INTERACTION	KEGG_CYTOKINE_CYTOKINE_RECEPTOR_INTERACTION	1.02811e-09	Yes
ENSG00000116678	LEPR subnetwork	1.06122e-09	Yes
ENSG00000117400	MPL subnetwork	1.08308e-09	Yes
ENSG00000137070	IL11RA subnetwork	1.10762e-09	Yes
ENSG00000145623	OSMR subnetwork	1.10762e-09	Yes
GO:0001816	cytokine production	1.18925e-09	Yes
GO:0050671	positive regulation of lymphocyte proliferation	1.19254e-09	Yes
MP:0005348	increased T cell proliferation	1.287e-09	Yes
ENSG00000123496	IL13RA2 subnetwork	1.38508e-09	Yes
ENSG00000103522	IL21R subnetwork	1.38508e-09	Yes
ENSG00000164485	IL22RA2 subnetwork	1.38508e-09	Yes
GO:0042108	positive regulation of cytokine biosynthetic process	1.49805e-09	Yes
GO:0002637	regulation of immunoglobulin production	1.60859e-09	Yes
GO:0043370	regulation of CD4-positive, alpha-beta T cell differentiation	1.66491e-09	Yes
ENSG00000131724	IL13RA1 subnetwork	1.73432e-09	Yes
GO:0001819	positive regulation of cytokine production	1.8822e-09	Yes
MP:0008499	increased IgG1 level	1.9228e-09	Yes
MP:0001846	increased inflammatory response	2.06458e-09	Yes
ENSG00000027697	IFNGR1 subnetwork	2.17563e-09	Yes
GO:0002697	regulation of immune effector process	2.24135e-09	Yes
ENSG00000109320	NFKB1 subnetwork	2.47165e-09	Yes
ENSG00000142677	IL22RA1 subnetwork	2.53725e-09	Yes
MP:0001790	abnormal immune system physiology	2.55353e-09	Yes
GO:0001934	positive regulation of protein phosphorylation	2.65596e-09	Yes
ENSG00000016402	IL20RA subnetwork	2.69122e-09	Yes
MP:0000688	lymphoid hyperplasia	2.73923e-09	Yes
MP:0008500	increased IgG2a level	2.94715e-09	Yes
GO:0031347	regulation of defense response	3.43071e-09	Yes
GO:0018212	peptidyl-tyrosine modification	3.48285e-09	Yes
GO:0006917	induction of apoptosis	3.49016e-09	Yes
ENSG00000134352	IL6ST subnetwork	3.63061e-09	Yes
MP:0002816	colitis	3.68461e-09	Yes
GO:0005126	cytokine receptor binding	4.49863e-09	Yes
MP:0005466	abnormal T-helper 2 physiology	4.52046e-09	Yes
GO:0012502	induction of programmed cell death	4.84039e-09	Yes
MP:0001860	liver inflammation	5.18538e-09	Yes
ENSG00000113594	LIFR subnetwork	5.28123e-09	Yes
MP:0008700	decreased interleukin-4 secretion	5.30748e-09	Yes
MP:0008127	decreased dendritic cell number	5.5611e-09	Yes
ENSG00000159128	IFNGR2 subnetwork	5.61698e-09	Yes
GO:0048872	homeostasis of number of cells	6.59624e-09	Yes
MP:0008682	decreased interleukin-17 secretion	7.48503e-09	Yes
GO:0002699	positive regulation of immune effector process	8.1918e-09	Yes
MP:0005027	increased susceptibility to parasitic infection	8.61033e-09	Yes
GO:0045622	regulation of T-helper cell differentiation	8.66562e-09	Yes
GO:0051023	regulation of immunoglobulin secretion	9.67112e-09	Yes
ENSG00000168811	IL12A subnetwork	1.03618e-08	Yes
GO:0002377	immunoglobulin production	1.06523e-08	Yes
MP:0000240	extramedullary hematopoiesis	1.08244e-08	Yes
MP:0000322	increased granulocyte number	1.19933e-08	Yes
MP:0001807	decreased IgA level	1.44831e-08	Yes
GO:0002700	regulation of production of molecular mediator of immune response	1.62455e-08	Yes
GO:0046635	positive regulation of alpha-beta T cell activation	1.80351e-08	Yes
MP:0005036	diarrhea	1.81761e-08	Yes
MP:0004392	abnormal CD8-positive T cell physiology	1.84264e-08	Yes
MP:0002052	decreased tumor incidence	1.94244e-08	Yes
GO:0042113	B cell activation	2.34704e-08	Yes
MP:0008495	decreased IgG1 level	2.4072e-08	Yes
MP:0000717	abnormal lymphocyte cell number	2.58834e-08	Yes
MP:0000219	increased neutrophil cell number	2.96261e-08	Yes
REACTOME_INTERLEUKIN:2_SIGNALING	REACTOME_INTERLEUKIN:2_SIGNALING	2.97499e-08	Yes
ENSG00000105639	JAK3 subnetwork	3.01926e-08	Yes
MP:0008476	increased spleen red pulp amount	3.02026e-08	Yes
MP:0008024	absent lymph nodes	3.14319e-08	Yes
ENSG00000086061	DNAJA1 subnetwork	3.16413e-08	Yes
ENSG00000173757	STAT5B subnetwork	3.38012e-08	Yes
MP:0008102	lymph node hyperplasia	3.49085e-08	Yes
GO:0032813	tumor necrosis factor receptor superfamily binding	3.50404e-08	Yes
ENSG00000113302	IL12B subnetwork	3.72134e-08	Yes
REACTOME_INTERLEUKIN:3_5_AND_GM:CSF_SIGNALING	REACTOME_INTERLEUKIN:3_5_AND_GM:CSF_SIGNALING	3.84306e-08	Yes
ENSG00000003400	CASP10 subnetwork	3.89709e-08	Yes
MP:0004946	abnormal regulatory T cell physiology	4.13039e-08	Yes
MP:0008603	decreased circulating interleukin-4 level	4.19601e-08	Yes
MP:0000693	spleen hyperplasia	4.20445e-08	Yes
MP:0004816	abnormal class switch recombination	4.25724e-08	Yes
MP:0004794	increased anti-nuclear antigen antibody level	4.44351e-08	Yes
MP:0005463	abnormal CD4-positive T cell physiology	4.52449e-08	Yes
MP:0002362	abnormal spleen marginal zone morphology	4.59573e-08	Yes
MP:0002497	increased IgE level	4.63421e-08	Yes
GO:0051090	regulation of sequence-specific DNA binding transcription factor activity	4.65795e-08	Yes
GO:0051054	positive regulation of DNA metabolic process	5.49695e-08	Yes
GO:0007260	tyrosine phosphorylation of STAT protein	5.58966e-08	Yes
MP:0000691	enlarged spleen	6.06385e-08	Yes
GO:0002684	positive regulation of immune system process	6.16369e-08	Yes
GO:0030099	myeloid cell differentiation	6.52116e-08	Yes
GO:0002819	regulation of adaptive immune response	6.89974e-08	Yes
GO:0051091	positive regulation of sequence-specific DNA binding transcription factor activity	6.99541e-08	Yes
GO:0050731	positive regulation of peptidyl-tyrosine phosphorylation	7.27459e-08	Yes
ENSG00000105397	TYK2 subnetwork	7.55059e-08	Yes
MP:0008474	absent spleen germinal center	7.55132e-08	Yes
MP:0003009	abnormal cytokine secretion	7.55894e-08	Yes
MP:0001873	stomach inflammation	7.59591e-08	Yes
MP:0002460	decreased immunoglobulin level	7.67218e-08	Yes
GO:0002440	production of molecular mediator of immune response	7.70782e-08	Yes
ENSG00000204390	HSPA1L subnetwork	7.75922e-08	Yes
MP:0005092	decreased double-positive T cell number	8.08804e-08	Yes
REACTOME_CYTOKINE_SIGNALING_IN_IMMUNE_SYSTEM	REACTOME_CYTOKINE_SIGNALING_IN_IMMUNE_SYSTEM	8.41691e-08	Yes
GO:0030888	regulation of B cell proliferation	8.60857e-08	Yes
ENSG00000126561	STAT5A subnetwork	8.97096e-08	Yes
GO:0002822	regulation of adaptive immune response based on somatic recombination of immune receptors built from immunoglobulin superfamily domains	9.42664e-08	Yes
MP:0008135	small Peyer's patches	1.00526e-07	Yes
ENSG00000136244	IL6 subnetwork	1.00834e-07	Yes
MP:0008049	increased memory T cell number	1.01387e-07	Yes
GO:0042129	regulation of T cell proliferation	1.03589e-07	Yes
GO:0042100	B cell proliferation	1.04133e-07	Yes
REACTOME_INTERLEUKIN_RECEPTOR_SHC_SIGNALING	REACTOME_INTERLEUKIN_RECEPTOR_SHC_SIGNALING	1.09714e-07	Yes
MP:0002722	abnormal immune system organ morphology	1.1231e-07	Yes
GO:0002020	protease binding	1.1563e-07	Yes
KEGG_ASTHMA	KEGG_ASTHMA	1.26708e-07	Yes
MP:0001577	anemia	1.29708e-07	Yes
GO:0001776	leukocyte homeostasis	1.38129e-07	Yes
GO:0042098	T cell proliferation	1.43464e-07	Yes
MP:0005095	decreased T cell proliferation	1.49088e-07	Yes
MP:0002391	abnormal Peyer's patch germinal center morphology	1.57631e-07	Yes
GO:0032609	interferon-gamma production	1.6208e-07	Yes
GO:0031349	positive regulation of defense response	1.69625e-07	Yes
MP:0000702	enlarged lymph nodes	1.91519e-07	Yes
MP:0005025	abnormal response to infection	2.01175e-07	Yes
MP:0005094	abnormal T cell proliferation	2.02485e-07	Yes
MP:0008751	abnormal interleukin level	2.0663e-07	Yes
MP:0008687	increased interleukin-2 secretion	2.16903e-07	Yes
GO:0071887	leukocyte apoptotic process	2.30529e-07	Yes
MP:0000488	abnormal intestinal epithelium morphology	2.32392e-07	Yes
GO:0032663	regulation of interleukin-2 production	2.34446e-07	Yes
REACTOME_CD28_DEPENDENT_VAV1_PATHWAY	REACTOME_CD28_DEPENDENT_VAV1_PATHWAY	2.34718e-07	Yes
MP:0009338	increased splenocyte number	2.4146e-07	Yes
MP:0001805	decreased IgG level	2.45713e-07	Yes
MP:0002494	increased IgM level	2.48681e-07	Yes
MP:0000711	thymus cortex hypoplasia	2.53906e-07	Yes
MP:0008101	lymph node hypoplasia	2.67884e-07	Yes
MP:0008568	abnormal interleukin secretion	2.69102e-07	Yes
GO:0002437	inflammatory response to antigenic stimulus	3.01881e-07	Yes
GO:0030890	positive regulation of B cell proliferation	3.01987e-07	Yes
MP:0002376	abnormal dendritic cell physiology	3.06673e-07	Yes
MP:0002344	abnormal lymph node B cell domain morphology	3.09473e-07	Yes
ENSG00000142273	CBLC subnetwork	3.16256e-07	Yes
GO:0046638	positive regulation of alpha-beta T cell differentiation	3.17557e-07	Yes
GO:0042509	regulation of tyrosine phosphorylation of STAT protein	3.23212e-07	Yes
MP:0008097	increased plasma cell number	3.24551e-07	Yes
ENSG00000096968	JAK2 subnetwork	3.28433e-07	Yes
GO:0002889	regulation of immunoglobulin mediated immune response	3.42459e-07	Yes
GO:0032613	interleukin-10 production	3.46938e-07	Yes
GO:0010627	regulation of intracellular protein kinase cascade	3.534e-07	Yes
MP:0000220	increased monocyte cell number	3.6004e-07	Yes
ENSG00000163599	CTLA4 subnetwork	3.63873e-07	Yes
ENSG00000131323	TRAF3 subnetwork	3.6647e-07	Yes
MP:0008496	decreased IgG2a level	3.71071e-07	Yes
ENSG00000111679	PTPN6 subnetwork	3.74189e-07	Yes
MP:0002444	abnormal T cell physiology	3.78048e-07	Yes
GO:0048305	immunoglobulin secretion	3.79915e-07	Yes
GO:0032649	regulation of interferon-gamma production	3.80652e-07	Yes
GO:0042092	type 2 immune response	3.8132e-07	Yes
ENSG00000109471	IL2 subnetwork	4.57106e-07	Yes
MP:0005015	increased T cell number	4.75001e-07	Yes
GO:0042327	positive regulation of phosphorylation	4.77313e-07	Yes
GO:0002573	myeloid leukocyte differentiation	4.88551e-07	Yes
ENSG00000056558	TRAF1 subnetwork	4.90287e-07	Yes
GO:0032653	regulation of interleukin-10 production	5.23249e-07	Yes
GO:0005125	cytokine activity	5.31663e-07	Yes
GO:0090023	positive regulation of neutrophil chemotaxis	5.53779e-07	Yes
GO:0007259	JAK-STAT cascade	5.5472e-07	Yes
MP:0005042	abnormal level of surface class II molecules	5.70159e-07	Yes
GO:0046425	regulation of JAK-STAT cascade	5.73457e-07	Yes
MP:0002432	abnormal CD4-positive T cell morphology	5.75002e-07	Yes
GO:0002712	regulation of B cell mediated immunity	5.94151e-07	Yes
MP:0008577	increased circulating interferon-gamma level	6.07181e-07	Yes
MP:0005616	decreased susceptibility to type IV hypersensitivity reaction	6.29212e-07	Yes
MP:0002831	absent Peyer's patches	6.48527e-07	Yes
GO:0002312	B cell activation involved in immune response	6.52241e-07	Yes
GO:0002706	regulation of lymphocyte mediated immunity	6.66767e-07	Yes
MP:0005018	decreased T cell number	6.67314e-07	Yes
GO:0002250	adaptive immune response	6.70402e-07	Yes
ENSG00000180008	SOCS4 subnetwork	6.83544e-07	Yes
ENSG00000171150	SOCS5 subnetwork	7.08936e-07	Yes
MP:0008482	decreased spleen germinal center number	7.14176e-07	Yes
KEGG_APOPTOSIS	KEGG_APOPTOSIS	7.16282e-07	Yes
MP:0002339	abnormal lymph node morphology	7.18038e-07	Yes
KEGG_INTESTINAL_IMMUNE_NETWORK_FOR_IGA_PRODUCTION	KEGG_INTESTINAL_IMMUNE_NETWORK_FOR_IGA_PRODUCTION	7.24376e-07	Yes
MP:0000333	decreased bone marrow cell number	7.45594e-07	Yes
MP:0001861	lung inflammation	7.47115e-07	Yes
MP:0005017	decreased B cell number	7.59734e-07	Yes
GO:0042102	positive regulation of T cell proliferation	7.60209e-07	Yes
GO:0002703	regulation of leukocyte mediated immunity	7.68968e-07	Yes
GO:0070227	lymphocyte apoptotic process	8.1472e-07	Yes
MP:0000685	abnormal immune system morphology	8.49382e-07	Yes
ENSG00000113525	IL5 subnetwork	8.72769e-07	Yes
ENSG00000138378	STAT4 subnetwork	8.90514e-07	Yes
MP:0005012	decreased eosinophil cell number	9.01553e-07	Yes
REACTOME_REGULATION_OF_IFNG_SIGNALING	REACTOME_REGULATION_OF_IFNG_SIGNALING	9.45742e-07	Yes
MP:0001845	abnormal inflammatory response	9.49513e-07	Yes
ENSG00000110944	IL23A subnetwork	1.00046e-06	Yes
MP:0005078	abnormal cytotoxic T cell physiology	1.00912e-06	Yes
MP:0009766	increased sensitivity to xenobiotic induced morbidity/mortality	1.0138e-06	Yes
MP:0008470	abnormal spleen B cell follicle morphology	1.02917e-06	Yes
GO:0032270	positive regulation of cellular protein metabolic process	1.09181e-06	Yes
GO:0010562	positive regulation of phosphorus metabolic process	1.11282e-06	Yes
GO:0045937	positive regulation of phosphate metabolic process	1.11282e-06	Yes
ENSG00000111537	IFNG subnetwork	1.11665e-06	Yes
REACTOME_EXTRINSIC_PATHWAY_FOR_APOPTOSIS	REACTOME_EXTRINSIC_PATHWAY_FOR_APOPTOSIS	1.12252e-06	Yes
REACTOME_DEATH_RECEPTOR__SIGNALLING	REACTOME_DEATH_RECEPTOR__SIGNALLING	1.12252e-06	Yes
GO:0033138	positive regulation of peptidyl-serine phosphorylation	1.15959e-06	Yes
GO:0009897	external side of plasma membrane	1.19812e-06	Yes
MP:0002423	abnormal mast cell physiology	1.21062e-06	Yes
GO:0042088	T-helper 1 type immune response	1.22098e-06	Yes
GO:0032729	positive regulation of interferon-gamma production	1.24993e-06	Yes
MP:0008566	increased interferon-gamma secretion	1.33426e-06	Yes
MP:0001806	decreased IgM level	1.3574e-06	Yes
GO:0018105	peptidyl-serine phosphorylation	1.35908e-06	Yes
ENSG00000164399	IL3 subnetwork	1.36064e-06	Yes
GO:0010740	positive regulation of intracellular protein kinase cascade	1.36298e-06	Yes
MP:0008699	increased interleukin-4 secretion	1.36838e-06	Yes
MP:0000689	abnormal spleen morphology	1.44235e-06	Yes
MP:0008088	abnormal T-helper 1 cell differentiation	1.44964e-06	Yes
ENSG00000087088	BAX subnetwork	1.46243e-06	Yes
MP:0000708	thymus hyperplasia	1.47865e-06	Yes
GO:0002460	adaptive immune response based on somatic recombination of immune receptors built from immunoglobulin superfamily domains	1.52878e-06	Yes
GO:0005164	tumor necrosis factor receptor binding	1.57238e-06	Yes
GO:0050727	regulation of inflammatory response	1.63347e-06	Yes
GO:0002252	immune effector process	1.63606e-06	Yes
GO:0071345	cellular response to cytokine stimulus	1.66551e-06	Yes
GO:0002544	chronic inflammatory response	1.74207e-06	Yes
ENSG00000168884	TNIP2 subnetwork	1.8062e-06	Yes
GO:0050777	negative regulation of immune response	1.90786e-06	Yes
MP:0008211	decreased mature B cell number	1.91034e-06	Yes
MP:0004974	decreased regulatory T cell number	1.9506e-06	Yes
ENSG00000064012	CASP8 subnetwork	1.95798e-06	Yes
GO:0050868	negative regulation of T cell activation	1.99556e-06	Yes
GO:0045191	regulation of isotype switching	1.99779e-06	Yes
KEGG_CHEMOKINE_SIGNALING_PATHWAY	KEGG_CHEMOKINE_SIGNALING_PATHWAY	2.02194e-06	Yes
ENSG00000172216	CEBPB subnetwork	2.23402e-06	Yes
MP:0009788	increased susceptibility to bacterial infection induced morbidity/mortality	2.26596e-06	Yes
ENSG00000185338	SOCS1 subnetwork	2.38845e-06	Yes
MP:0001825	arrested T cell differentiation	2.40671e-06	Yes
MP:0005089	decreased double-negative T cell number	2.44029e-06	Yes
ENSG00000136634	IL10 subnetwork	2.60272e-06	Yes
ENSG00000075886	TUBA3D subnetwork	2.60877e-06	Yes
ENSG00000198033	TUBA3C subnetwork	2.60877e-06	Yes
MP:0008673	decreased interleukin-13 secretion	2.68331e-06	Yes
ENSG00000168610	STAT3 subnetwork	2.83266e-06	Yes
ENSG00000143119	CD53 subnetwork	2.88805e-06	Yes
MP:0001800	abnormal humoral immune response	2.94114e-06	Yes
KEGG_HEMATOPOIETIC_CELL_LINEAGE	KEGG_HEMATOPOIETIC_CELL_LINEAGE	2.97973e-06	Yes
MP:0008703	decreased interleukin-5 secretion	3.00151e-06	Yes
GO:0005031	tumor necrosis factor-activated receptor activity	3.01675e-06	Yes
MP:0008827	abnormal thymus cell ratio	3.05285e-06	Yes
GO:0002260	lymphocyte homeostasis	3.20434e-06	Yes
MP:0008567	decreased interferon-gamma secretion	3.22582e-06	Yes
GO:0051250	negative regulation of lymphocyte activation	3.26041e-06	Yes
GO:0002443	leukocyte mediated immunity	3.28628e-06	Yes
GO:0032615	interleukin-12 production	3.33093e-06	Yes
MP:0001844	autoimmune response	3.43619e-06	Yes
MP:0002145	abnormal T cell differentiation	3.46914e-06	Yes
MP:0001190	reddish skin	3.62846e-06	Yes
GO:0002695	negative regulation of leukocyte activation	3.63957e-06	Yes
GO:0043122	regulation of I-kappaB kinase/NF-kappaB cascade	3.68942e-06	Yes
MP:0002500	granulomatous inflammation	3.81995e-06	Yes
ENSG00000110330	BIRC2 subnetwork	3.87747e-06	Yes
MP:0006413	increased T cell apoptosis	3.88275e-06	Yes
GO:0019221	cytokine-mediated signaling pathway	3.89076e-06	Yes
GO:0032655	regulation of interleukin-12 production	3.8917e-06	Yes
ENSG00000171855	IFNB1 subnetwork	3.93858e-06	Yes
MP:0005232	abnormal mesenteric lymph node morphology	3.94339e-06	Yes
GO:0090022	regulation of neutrophil chemotaxis	3.98196e-06	Yes
ENSG00000169194	IL13 subnetwork	4.03533e-06	Yes
MP:0003799	impaired macrophage chemotaxis	4.10531e-06	Yes
GO:0045911	positive regulation of DNA recombination	4.14159e-06	Yes
MP:0005154	increased B cell proliferation	4.14186e-06	Yes
ENSG00000164400	CSF2 subnetwork	4.20161e-06	Yes
ENSG00000136488	CSH1 subnetwork	4.30342e-06	Yes
GO:0007249	I-kappaB kinase/NF-kappaB cascade	4.30629e-06	Yes
MP:0008479	decreased spleen white pulp amount	4.3775e-06	Yes
GO:0051222	positive regulation of protein transport	4.41486e-06	Yes
ENSG00000186660	ZFP91 subnetwork	4.63896e-06	Yes
MP:0004804	decreased susceptibility to autoimmune diabetes	4.67569e-06	Yes
ENSG00000127318	IL22 subnetwork	4.68311e-06	Yes
KEGG_MAPK_SIGNALING_PATHWAY	KEGG_MAPK_SIGNALING_PATHWAY	4.91856e-06	Yes
GO:0004896	cytokine receptor activity	5.04091e-06	Yes
ENSG00000120833	SOCS2 subnetwork	5.12438e-06	Yes
GO:0033209	tumor necrosis factor-mediated signaling pathway	5.16656e-06	Yes
KEGG_CHRONIC_MYELOID_LEUKEMIA	KEGG_CHRONIC_MYELOID_LEUKEMIA	5.21118e-06	Yes
MP:0002490	abnormal immunoglobulin level	5.22592e-06	Yes
MP:0008560	increased tumor necrosis factor secretion	5.24052e-06	Yes
ENSG00000145777	TSLP subnetwork	5.28019e-06	Yes
GO:0045830	positive regulation of isotype switching	5.29503e-06	Yes
GO:0002705	positive regulation of leukocyte mediated immunity	5.31351e-06	Yes
GO:0002708	positive regulation of lymphocyte mediated immunity	5.31351e-06	Yes
GO:0002381	immunoglobulin production involved in immunoglobulin mediated immune response	5.3989e-06	Yes
GO:0048535	lymph node development	5.51756e-06	Yes
MP:0003447	decreased tumor growth/size	5.58312e-06	Yes
MP:0005016	decreased lymphocyte cell number	5.61931e-06	Yes
GO:0032103	positive regulation of response to external stimulus	5.69974e-06	Yes
GO:0051347	positive regulation of transferase activity	5.74214e-06	Yes
KEGG_NOD_LIKE_RECEPTOR_SIGNALING_PATHWAY	KEGG_NOD_LIKE_RECEPTOR_SIGNALING_PATHWAY	5.771e-06	Yes
ENSG00000175505	CLCF1 subnetwork	5.86932e-06	Yes
REACTOME_CTLA4_INHIBITORY_SIGNALING	REACTOME_CTLA4_INHIBITORY_SIGNALING	5.90766e-06	Yes
MP:0008173	increased follicular B cell number	6.06403e-06	Yes
KEGG_T_CELL_RECEPTOR_SIGNALING_PATHWAY	KEGG_T_CELL_RECEPTOR_SIGNALING_PATHWAY	6.14028e-06	Yes
GO:0032623	interleukin-2 production	6.24996e-06	Yes
GO:2000516	positive regulation of CD4-positive, alpha-beta T cell activation	6.34479e-06	Yes
GO:0043372	positive regulation of CD4-positive, alpha-beta T cell differentiation	6.34479e-06	Yes
MP:0005465	abnormal T-helper 1 physiology	6.40648e-06	Yes
KEGG_ALLOGRAFT_REJECTION	KEGG_ALLOGRAFT_REJECTION	6.53449e-06	Yes
MP:0004947	skin inflammation	6.66119e-06	Yes
GO:0002683	negative regulation of immune system process	6.72385e-06	Yes
GO:0009986	cell surface	6.92158e-06	Yes
MP:0003725	increased autoantibody level	7.03881e-06	Yes
GO:0001773	myeloid dendritic cell activation	7.06439e-06	Yes
MP:0008050	decreased memory T cell number	7.13585e-06	Yes
GO:0051092	positive regulation of NF-kappaB transcription factor activity	7.1721e-06	Yes
MP:0008664	decreased interleukin-12 secretion	7.22732e-06	Yes
MP:0001858	intestinal inflammation	7.26606e-06	Yes
GO:0046427	positive regulation of JAK-STAT cascade	7.52838e-06	Yes
MP:0008553	increased circulating tumor necrosis factor level	7.6013e-06	Yes
MP:0002455	abnormal dendritic cell antigen presentation	7.88704e-06	Yes
REACTOME_VIRAL_DSRNATLR3TRIF_COMPLEX_ACTIVATES_RIP1	REACTOME_VIRAL_DSRNATLR3TRIF_COMPLEX_ACTIVATES_RIP1	8.12099e-06	Yes
ENSG00000170677	SOCS6 subnetwork	8.1327e-06	Yes
MP:0002459	abnormal B cell physiology	8.14135e-06	Yes
MP:0002619	abnormal lymphocyte morphology	8.1938e-06	Yes
ENSG00000112062	MAPK14 subnetwork	8.37383e-06	Yes
MP:0008502	increased IgG3 level	8.53036e-06	Yes
GO:0002449	lymphocyte mediated immunity	8.71514e-06	Yes
MP:0002461	increased immunoglobulin level	8.8187e-06	Yes
MP:0002418	increased susceptibility to viral infection	8.82475e-06	Yes
KEGG_FC_EPSILON_RI_SIGNALING_PATHWAY	KEGG_FC_EPSILON_RI_SIGNALING_PATHWAY	9.04016e-06	Yes
GO:0016447	somatic recombination of immunoglobulin gene segments	9.12521e-06	Yes
MP:0008539	decreased susceptibility to induced colitis	9.27828e-06	Yes
MP:0001869	pancreas inflammation	9.44828e-06	Yes
MP:0000696	abnormal Peyer's patch morphology	9.56186e-06	Yes
MP:0004762	increased anti-double stranded DNA antibody level	9.7333e-06	Yes
GO:0050729	positive regulation of inflammatory response	9.79141e-06	Yes
ENSG00000114423	CBLB subnetwork	9.84225e-06	Yes
ENSG00000141655	TNFRSF11A subnetwork	1.00703e-05	Yes
GO:0070664	negative regulation of leukocyte proliferation	1.00789e-05	Yes
KEGG_PATHWAYS_IN_CANCER	KEGG_PATHWAYS_IN_CANCER	1.00973e-05	Yes
GO:0018209	peptidyl-serine modification	1.01141e-05	Yes
MP:0003179	decreased platelet cell number	1.05809e-05	Yes
MP:0008723	impaired eosinophil recruitment	1.06316e-05	Yes
MP:0005090	increased double-negative T cell number	1.06423e-05	Yes
GO:0034097	response to cytokine stimulus	1.07015e-05	Yes
GO:0050776	regulation of immune response	1.10195e-05	Yes
GO:0050866	negative regulation of cell activation	1.11284e-05	Yes
GO:0002825	regulation of T-helper 1 type immune response	1.12596e-05	Yes
ENSG00000169047	IRS1 subnetwork	1.143e-05	Yes
MP:0008522	abnormal lymph node germinal center morphology	1.15172e-05	Yes
GO:0016445	somatic diversification of immunoglobulins	1.15867e-05	Yes
ENSG00000162434	JAK1 subnetwork	1.16173e-05	Yes
GO:0002208	somatic diversification of immunoglobulins involved in immune response	1.16294e-05	Yes
GO:0002204	somatic recombination of immunoglobulin genes involved in immune response	1.16294e-05	Yes
GO:0045190	isotype switching	1.16294e-05	Yes
MP:0008475	intermingled spleen red and white pulp	1.16418e-05	Yes
GO:0033135	regulation of peptidyl-serine phosphorylation	1.17563e-05	Yes
ENSG00000099985	OSM subnetwork	1.19452e-05	Yes
MP:0002412	increased susceptibility to bacterial infection	1.19626e-05	Yes
ENSG00000121966	CXCR4 subnetwork	1.22778e-05	Yes
ENSG00000150281	CTF1 subnetwork	1.24946e-05	Yes
ENSG00000085760	MTIF2 subnetwork	1.2498e-05	Yes
MP:0008209	decreased pre-B cell number	1.2852e-05	Yes
ENSG00000115415	STAT1 subnetwork	1.34137e-05	Yes
GO:0008624	induction of apoptosis by extracellular signals	1.38351e-05	Yes
MP:0002401	abnormal lymphopoiesis	1.40177e-05	Yes
GO:0033674	positive regulation of kinase activity	1.43847e-05	Yes
MP:0009321	increased histiocytic sarcoma incidence	1.48015e-05	Yes
GO:0050708	regulation of protein secretion	1.48816e-05	Yes
MP:0001712	abnormal placenta development	1.54889e-05	Yes
MP:0002022	increased lymphoma incidence	1.55978e-05	Yes
MP:0003304	large intestinal inflammation	1.58414e-05	Yes
GO:0002861	regulation of inflammatory response to antigenic stimulus	1.58903e-05	Yes
ENSG00000090863	GLG1 subnetwork	1.63157e-05	Yes
MP:0003132	increased pre-B cell number	1.63917e-05	Yes
ENSG00000182393	IL29 subnetwork	1.71028e-05	Yes
ENSG00000177047	IFNW1 subnetwork	1.71028e-05	Yes
ENSG00000111536	IL26 subnetwork	1.71028e-05	Yes
ENSG00000184995	IFNE subnetwork	1.71028e-05	Yes
ENSG00000104432	IL7 subnetwork	1.71028e-05	Yes
ENSG00000128342	LIF subnetwork	1.71028e-05	Yes
ENSG00000147896	IFNK subnetwork	1.71028e-05	Yes
ENSG00000162892	IL24 subnetwork	1.71028e-05	Yes
ENSG00000142224	IL19 subnetwork	1.71028e-05	Yes
ENSG00000197110	IL28B subnetwork	1.71028e-05	Yes
ENSG00000145839	IL9 subnetwork	1.71028e-05	Yes
ENSG00000164136	IL15 subnetwork	1.71028e-05	Yes
ENSG00000138684	IL21 subnetwork	1.71028e-05	Yes
ENSG00000183709	IL28A subnetwork	1.71028e-05	Yes
ENSG00000173039	RELA subnetwork	1.71351e-05	Yes
GO:0031401	positive regulation of protein modification process	1.72286e-05	Yes
GO:0000018	regulation of DNA recombination	1.73009e-05	Yes
GO:0048302	regulation of isotype switching to IgG isotypes	1.74966e-05	Yes
GO:0051052	regulation of DNA metabolic process	1.75386e-05	Yes
MP:0000715	decreased thymocyte number	1.84471e-05	Yes
MP:0008075	decreased CD4-positive T cell number	1.86377e-05	Yes
ENSG00000172179	PRL subnetwork	1.91445e-05	Yes
MP:0002023	B cell derived lymphoma	1.9204e-05	Yes
ENSG00000113520	IL4 subnetwork	1.94235e-05	Yes
ENSG00000108342	CSF3 subnetwork	1.98568e-05	Yes
MP:0008182	decreased marginal zone B cell number	2.00024e-05	Yes
MP:0004800	decreased susceptibility to experimental autoimmune encephalomyelitis	2.0021e-05	Yes
GO:0048291	isotype switching to IgG isotypes	2.03536e-05	Yes
ENSG00000107566	ERLIN1 subnetwork	2.03867e-05	Yes
ENSG00000162891	IL20 subnetwork	2.04205e-05	Yes
KEGG_LEISHMANIA_INFECTION	KEGG_LEISHMANIA_INFECTION	2.0833e-05	Yes
GO:0034105	positive regulation of tissue remodeling	2.08964e-05	Yes
GO:0070851	growth factor receptor binding	2.11528e-05	Yes
MP:0002493	increased IgG level	2.1359e-05	Yes
ENSG00000105401	CDC37 subnetwork	2.14248e-05	Yes
MP:0005014	increased B cell number	2.16341e-05	Yes
ENSG00000120659	TNFSF11 subnetwork	2.17154e-05	Yes
MP:0002499	chronic inflammation	2.20137e-05	Yes
ENSG00000080824	HSP90AA1 subnetwork	2.20219e-05	Yes
ENSG00000137275	RIPK1 subnetwork	2.21853e-05	Yes
MP:0002161	abnormal fertility/fecundity	2.21965e-05	Yes
MP:0005079	defective cytotoxic T cell cytolysis	2.22071e-05	Yes
MP:0002442	abnormal leukocyte physiology	2.25962e-05	Yes
ENSG00000147885	IFNA16 subnetwork	2.31589e-05	Yes
ENSG00000147877	ENSG00000147877 subnetwork	2.31589e-05	Yes
ENSG00000188379	IFNA2 subnetwork	2.31589e-05	Yes
ENSG00000186803	IFNA10 subnetwork	2.31589e-05	Yes
ENSG00000137080	IFNA21 subnetwork	2.31589e-05	Yes
ENSG00000186809	ENSG00000186809 subnetwork	2.31589e-05	Yes
ENSG00000120247	ENSG00000120247 subnetwork	2.31589e-05	Yes
ENSG00000120242	IFNA8 subnetwork	2.31589e-05	Yes
ENSG00000147873	IFNA5 subnetwork	2.31589e-05	Yes
GO:0050728	negative regulation of inflammatory response	2.31731e-05	Yes
MP:0001828	abnormal T cell activation	2.32735e-05	Yes
GO:0043123	positive regulation of I-kappaB kinase/NF-kappaB cascade	2.3999e-05	Yes
MP:0005362	abnormal Langerhans cell physiology	2.40117e-05	Yes
MP:0002123	abnormal hematopoiesis	2.44069e-05	Yes
REACTOME_COSTIMULATION_BY_THE_CD28_FAMILY	REACTOME_COSTIMULATION_BY_THE_CD28_FAMILY	2.4504e-05	Yes
MP:0000694	spleen hypoplasia	2.45713e-05	Yes
ENSG00000095752	IL11 subnetwork	2.48557e-05	Yes
GO:0042506	tyrosine phosphorylation of Stat5 protein	2.49064e-05	Yes
MP:0006410	abnormal common myeloid progenitor cell morphology	2.51829e-05	Yes
GO:0042990	regulation of transcription factor import into nucleus	2.55012e-05	Yes
GO:0002763	positive regulation of myeloid leukocyte differentiation	2.62802e-05	Yes
MP:0008498	decreased IgG3 level	2.63649e-05	Yes
GO:0042991	transcription factor import into nucleus	2.6373e-05	Yes
GO:0046633	alpha-beta T cell proliferation	2.65171e-05	Yes
GO:0005035	death receptor activity	2.65836e-05	Yes
GO:0032945	negative regulation of mononuclear cell proliferation	2.66238e-05	Yes
GO:0050672	negative regulation of lymphocyte proliferation	2.66238e-05	Yes
ENSG00000135341	MAP3K7 subnetwork	2.67842e-05	Yes
GO:0042531	positive regulation of tyrosine phosphorylation of STAT protein	2.70818e-05	Yes
REACTOME_CD28_CO:STIMULATION	REACTOME_CD28_CO:STIMULATION	2.75768e-05	Yes
ENSG00000166888	STAT6 subnetwork	2.75794e-05	Yes
MP:0008596	increased circulating interleukin-6 level	2.76726e-05	Yes
GO:0002456	T cell mediated immunity	2.76991e-05	Yes
MP:0004189	abnormal alveolar process morphology	2.85107e-05	Yes
MP:0008074	increased CD4-positive T cell number	2.94031e-05	Yes
MP:0001245	thick dermal layer	2.99338e-05	Yes
MP:0008037	abnormal T cell morphology	2.99415e-05	Yes
MP:0005166	decreased susceptibility to injury	3.1264e-05	Yes
ENSG00000138794	CASP6 subnetwork	3.14478e-05	Yes
ENSG00000212866	HSPA1B subnetwork	3.15573e-05	Yes
ENSG00000204388	HSPA1B subnetwork	3.15573e-05	Yes
ENSG00000212860	ENSG00000212860 subnetwork	3.15573e-05	Yes
ENSG00000204389	HSPA1A subnetwork	3.15573e-05	Yes
ENSG00000215292	ENSG00000215292 subnetwork	3.15573e-05	Yes
REACTOME_INTRINSIC_PATHWAY_FOR_APOPTOSIS	REACTOME_INTRINSIC_PATHWAY_FOR_APOPTOSIS	3.18017e-05	Yes
ENSG00000105197	TIMM50 subnetwork	3.20793e-05	Yes
MP:0005425	increased macrophage cell number	3.2837e-05	Yes
ENSG00000130427	EPO subnetwork	3.37045e-05	Yes
GO:0046636	negative regulation of alpha-beta T cell activation	3.43849e-05	Yes
ENSG00000168040	FADD subnetwork	3.49942e-05	Yes
REACTOME_INTERLEUKIN:1_SIGNALING	REACTOME_INTERLEUKIN:1_SIGNALING	3.538e-05	Yes
ENSG00000162692	VCAM1 subnetwork	3.6219e-05	Yes
GO:0031294	lymphocyte costimulation	3.73546e-05	Yes
GO:0031295	T cell costimulation	3.73546e-05	Yes
MP:0008713	abnormal cytokine level	3.88328e-05	Yes
MP:0008617	increased circulating interleukin-12 level	3.92623e-05	Yes
MP:0008750	abnormal interferon level	4.03381e-05	Yes
GO:0043029	T cell homeostasis	4.09178e-05	Yes
GO:0045063	T-helper 1 cell differentiation	4.09405e-05	Yes
MP:0004939	abnormal B cell morphology	4.10925e-05	Yes
ENSG00000092098	RNF31 subnetwork	4.12989e-05	Yes
ENSG00000120235	IFNA6 subnetwork	4.21844e-05	Yes
ENSG00000082512	TRAF5 subnetwork	4.22393e-05	Yes
GO:0046006	regulation of activated T cell proliferation	4.36276e-05	Yes
MP:0002743	glomerulonephritis	4.39542e-05	Yes
MP:0005026	decreased susceptibility to parasitic infection	4.4399e-05	Yes
GO:0051169	nuclear transport	4.49869e-05	Yes
MP:0000709	enlarged thymus	4.5506e-05	Yes
GO:0046640	regulation of alpha-beta T cell proliferation	4.57094e-05	Yes
GO:0002702	positive regulation of production of molecular mediator of immune response	4.57887e-05	Yes
GO:0031348	negative regulation of defense response	4.58971e-05	Yes
MP:0002451	abnormal macrophage physiology	4.59387e-05	Yes
MP:0000493	rectal prolapse	4.63547e-05	Yes
ENSG00000198791	CNOT7 subnetwork	4.65295e-05	Yes
GO:0071706	tumor necrosis factor superfamily cytokine production	4.68236e-05	Yes
GO:0002200	somatic diversification of immune receptors	4.69027e-05	Yes
REACTOME_DOWNSTREAM_TCR_SIGNALING	REACTOME_DOWNSTREAM_TCR_SIGNALING	4.75109e-05	Yes
ENSG00000184557	SOCS3 subnetwork	4.79616e-05	Yes
GO:0016444	somatic cell DNA recombination	4.83746e-05	Yes
GO:0002562	somatic diversification of immune receptors via germline recombination within a single locus	4.83746e-05	Yes
GO:0006954	inflammatory response	4.83887e-05	Yes
GO:0046822	regulation of nucleocytoplasmic transport	4.86612e-05	Yes
ENSG00000056972	TRAF3IP2 subnetwork	5.00813e-05	Yes
MP:0001793	altered susceptibility to infection	5.05793e-05	Yes
GO:0006913	nucleocytoplasmic transport	5.0898e-05	Yes
MP:0008082	increased single-positive T cell number	5.09542e-05	Yes
MP:0010179	rough coat	5.10034e-05	Yes
MP:0008484	decreased spleen germinal center size	5.11951e-05	Yes
GO:0045860	positive regulation of protein kinase activity	5.1983e-05	Yes
GO:0045624	positive regulation of T-helper cell differentiation	5.2773e-05	Yes
ENSG00000104833	TUBB4A subnetwork	5.29079e-05	Yes
GO:0002761	regulation of myeloid leukocyte differentiation	5.336e-05	Yes
ENSG00000023445	BIRC3 subnetwork	5.44262e-05	Yes
MP:0002358	abnormal spleen periarteriolar lymphoid sheath morphology	5.59666e-05	Yes
GO:0045597	positive regulation of cell differentiation	5.66858e-05	Yes
ENSG00000115705	TPO subnetwork	5.66879e-05	Yes
MP:0008497	decreased IgG2b level	5.72956e-05	Yes
ENSG00000173163	COMMD1 subnetwork	5.83127e-05	Yes
MP:0008702	increased interleukin-5 secretion	5.87277e-05	Yes
MP:0002406	increased susceptibility to infection	5.95474e-05	Yes
MP:0003449	abnormal intestinal goblet cell morphology	5.98632e-05	Yes
ENSG00000084774	CAD subnetwork	6.0126e-05	Yes
MP:0002416	abnormal proerythroblast morphology	6.19875e-05	Yes
GO:0045639	positive regulation of myeloid cell differentiation	6.21471e-05	Yes
GO:0070231	T cell apoptotic process	6.22959e-05	Yes
GO:0000060	protein import into nucleus, translocation	6.2598e-05	Yes
GO:0046641	positive regulation of alpha-beta T cell proliferation	6.53668e-05	Yes
ENSG00000142208	AKT1 subnetwork	6.71362e-05	Yes
GO:0019900	kinase binding	6.78091e-05	Yes
GO:0045637	regulation of myeloid cell differentiation	6.84142e-05	Yes
MP:0008826	abnormal splenic cell ratio	6.84771e-05	Yes
ENSG00000075391	RASAL2 subnetwork	6.87286e-05	Yes
GO:0071902	positive regulation of protein serine/threonine kinase activity	6.92028e-05	Yes
MP:0004803	increased susceptibility to autoimmune diabetes	7.01459e-05	Yes
GO:0070670	response to interleukin-4	7.01812e-05	Yes
REACTOME_CD28_DEPENDENT_PI3KAKT_SIGNALING	REACTOME_CD28_DEPENDENT_PI3KAKT_SIGNALING	7.03691e-05	Yes
MP:0008215	decreased immature B cell number	7.06064e-05	Yes
GO:0002709	regulation of T cell mediated immunity	7.35152e-05	Yes
MP:0002359	abnormal spleen germinal center morphology	7.5049e-05	Yes
MP:0006414	decreased T cell apoptosis	7.50727e-05	Yes
ENSG00000054267	ARID4B subnetwork	7.54045e-05	Yes
MP:0001829	increased activated T cell number	7.61803e-05	Yes
GO:0009607	response to biotic stimulus	7.63161e-05	Yes
MP:0005091	increased double-positive T cell number	7.67859e-05	Yes
MP:0008537	increased susceptibility to induced colitis	7.75815e-05	Yes
MP:0003436	decreased susceptibility to induced arthritis	7.82085e-05	Yes
MP:0001876	decreased inflammatory response	7.95859e-05	Yes
REACTOME_CHEMOKINE_RECEPTORS_BIND_CHEMOKINES	REACTOME_CHEMOKINE_RECEPTORS_BIND_CHEMOKINES	8.0015e-05	Yes
REACTOME_NFKB_AND_MAP_KINASES_ACTIVATION_MEDIATED_BY_TLR4_SIGNALING_REPERTOIRE	REACTOME_NFKB_AND_MAP_KINASES_ACTIVATION_MEDIATED_BY_TLR4_SIGNALING_REPERTOIRE	8.12206e-05	Yes
KEGG_GRAFT_VERSUS_HOST_DISEASE	KEGG_GRAFT_VERSUS_HOST_DISEASE	8.21768e-05	Yes
GO:0002821	positive regulation of adaptive immune response	8.24945e-05	Yes
MP:0008083	decreased single-positive T cell number	8.25566e-05	Yes
ENSG00000171608	PIK3CD subnetwork	8.26541e-05	Yes
MP:0002144	abnormal B cell differentiation	8.36717e-05	Yes
MP:0004751	increased length of allograft survival	8.44721e-05	Yes
GO:0002824	positive regulation of adaptive immune response based on somatic recombination of immune receptors built from immunoglobulin superfamily domains	8.48105e-05	Yes
GO:0071356	cellular response to tumor necrosis factor	8.58882e-05	Yes
GO:0042508	tyrosine phosphorylation of Stat1 protein	8.69156e-05	Yes
GO:0045086	positive regulation of interleukin-2 biosynthetic process	8.69523e-05	Yes
ENSG00000107968	MAP3K8 subnetwork	8.92919e-05	Yes
REACTOME_NUCLEOTIDE:BINDING_DOMAIN_LEUCINE_RICH_REPEAT_CONTAINING_RECEPTOR_NLR_SIGNALING_PATHWAYS	REACTOME_NUCLEOTIDE:BINDING_DOMAIN_LEUCINE_RICH_REPEAT_CONTAINING_RECEPTOR_NLR_SIGNALING_PATHWAYS	9.08154e-05	Yes
MP:0008578	decreased circulating interferon-gamma level	9.15508e-05	Yes
GO:0002711	positive regulation of T cell mediated immunity	9.20339e-05	Yes
GO:0009306	protein secretion	9.29701e-05	Yes
GO:0050710	negative regulation of cytokine secretion	9.38398e-05	Yes
MP:0009543	abnormal thymus corticomedullary boundary morphology	9.43912e-05	Yes
MP:0000706	small thymus	9.45765e-05	Yes
MP:0004955	increased thymus weight	9.48701e-05	Yes
ENSG00000108924	HLF subnetwork	9.49594e-05	Yes
MP:0008186	increased pro-B cell number	9.68886e-05	Yes
MP:0008092	abnormal T-helper 2 cell differentiation	9.69492e-05	Yes
KEGG_AUTOIMMUNE_THYROID_DISEASE	KEGG_AUTOIMMUNE_THYROID_DISEASE	9.79775e-05	Yes
MP:0005070	impaired NK cell cytolysis	9.81717e-05	Yes
ENSG00000003402	CFLAR subnetwork	0.000101354	Yes
ENSG00000076984	MAP2K7 subnetwork	0.000102268	Yes
GO:0051059	NF-kappaB binding	0.000103386	Yes
ENSG00000131788	PIAS3 subnetwork	0.000105656	Yes
GO:0045088	regulation of innate immune response	0.00010569	Yes
GO:2000106	regulation of leukocyte apoptotic process	0.000107739	Yes
ENSG00000139668	WDFY2 subnetwork	0.000111914	Yes
MP:0001792	impaired wound healing	0.000112	Yes
ENSG00000132906	CASP9 subnetwork	0.000114083	Yes
MP:0008661	decreased interleukin-10 secretion	0.000115113	Yes
MP:0005150	cachexia	0.000116794	Yes
GO:0050798	activated T cell proliferation	0.000117078	Yes
ENSG00000198286	CARD11 subnetwork	0.000119975	Yes
GO:0032733	positive regulation of interleukin-10 production	0.00012035	Yes
ENSG00000101210	EEF1A2 subnetwork	0.00012088	Yes
MP:0000714	increased thymocyte number	0.000121281	Yes
GO:0051707	response to other organism	0.000123762	Yes
MP:0009336	increased splenocyte proliferation	0.000123827	Yes
MP:0001194	dermatitis	0.00012433	Yes
GO:0045672	positive regulation of osteoclast differentiation	0.000124813	Yes
MP:0005093	decreased B cell proliferation	0.000127101	Yes
GO:0034103	regulation of tissue remodeling	0.000127676	Yes
MP:0008705	increased interleukin-6 secretion	0.000128372	Yes
GO:0042522	regulation of tyrosine phosphorylation of Stat5 protein	0.00012894	Yes
GO:0031334	positive regulation of protein complex assembly	0.000132293	Yes
REACTOME_TCR_SIGNALING	REACTOME_TCR_SIGNALING	0.00013293	Yes
MP:0008098	decreased plasma cell number	0.000136502	Yes
GO:0019901	protein kinase binding	0.000136678	Yes
MP:0002163	abnormal gland morphology	0.000137393	Yes
ENSG00000112208	BAG2 subnetwork	0.000138946	Yes
GO:0042523	positive regulation of tyrosine phosphorylation of Stat5 protein	0.000140661	Yes
MP:0002217	small lymph nodes	0.000144313	Yes
MP:0002356	abnormal spleen red pulp morphology	0.000145389	Yes
GO:0051170	nuclear import	0.000145652	Yes
KEGG_TYPE_I_DIABETES_MELLITUS	KEGG_TYPE_I_DIABETES_MELLITUS	0.000146453	Yes
MP:0001272	increased metastatic potential	0.000148707	Yes
GO:0044419	interspecies interaction between organisms	0.000149327	Yes
MP:0003850	abnormal thymocyte activation	0.000154144	Yes
REACTOME_MYD88MAL_CASCADE_INITIATED_ON_PLASMA_MEMBRANE	REACTOME_MYD88MAL_CASCADE_INITIATED_ON_PLASMA_MEMBRANE	0.000155446	Yes
REACTOME_TOLL_LIKE_RECEPTOR_2_TLR2_CASCADE	REACTOME_TOLL_LIKE_RECEPTOR_2_TLR2_CASCADE	0.000155446	Yes
REACTOME_TOLL_LIKE_RECEPTOR_TLR6TLR2_CASCADE	REACTOME_TOLL_LIKE_RECEPTOR_TLR6TLR2_CASCADE	0.000155446	Yes
REACTOME_TOLL_LIKE_RECEPTOR_TLR1TLR2_CASCADE	REACTOME_TOLL_LIKE_RECEPTOR_TLR1TLR2_CASCADE	0.000155446	Yes
GO:0002690	positive regulation of leukocyte chemotaxis	0.000157692	Yes
MP:0008079	decreased CD8-positive T cell number	0.000159496	Yes
GO:0072676	lymphocyte migration	0.000161203	Yes
ENSG00000033800	PIAS1 subnetwork	0.000161515	Yes
ENSG00000000938	FGR subnetwork	0.000161645	Yes
GO:0045076	regulation of interleukin-2 biosynthetic process	0.000164185	Yes
MP:0003156	abnormal leukocyte migration	0.000168695	Yes
GO:0006606	protein import into nucleus	0.000175465	Yes
ENSG00000146648	EGFR subnetwork	0.0001764	Yes
MP:0008040	decreased NK T cell number	0.000178259	Yes
GO:0019724	B cell mediated immunity	0.000181057	Yes
ENSG00000162290	ENSG00000162290 subnetwork	0.00018111	Yes
MP:0008217	abnormal B cell activation	0.000182337	Yes
MP:0000703	abnormal thymus morphology	0.000188094	Yes
GO:0042130	negative regulation of T cell proliferation	0.000189168	Yes
GO:0002274	myeloid leukocyte activation	0.000189532	Yes
GO:0002687	positive regulation of leukocyte migration	0.00019387	Yes
MP:0008466	enlarged mesenteric lymph nodes	0.000194872	Yes
MP:0000208	decreased hematocrit	0.000196909	Yes
GO:0001818	negative regulation of cytokine production	0.000206233	Yes
ENSG00000160791	CCR5 subnetwork	0.000206624	Yes
ENSG00000215778	ENSG00000215778 subnetwork	0.000206624	Yes
MP:0008246	abnormal leukocyte morphology	0.000206669	Yes
GO:0016064	immunoglobulin mediated immune response	0.000209338	Yes
MP:0000716	abnormal immune system cell morphology	0.000210118	Yes
ENSG00000123411	IKZF4 subnetwork	0.000211235	Yes
GO:0051861	glycolipid binding	0.000211288	Yes
ENSG00000197635	DPP4 subnetwork	0.000217006	Yes
GO:0033077	T cell differentiation in thymus	0.000220919	Yes
ENSG00000182578	CSF1R subnetwork	0.000221005	Yes
MP:0010144	abnormal tumor vascularization	0.000221652	Yes
MP:0008181	increased marginal zone B cell number	0.000224203	Yes
ENSG00000142867	BCL10 subnetwork	0.000225197	Yes
GO:0030183	B cell differentiation	0.00022723	Yes
MP:0002407	abnormal double-negative T cell morphology	0.000227385	Yes
GO:0043900	regulation of multi-organism process	0.000227666	Yes
ENSG00000101017	CD40 subnetwork	0.000232782	Yes
KEGG_TOLL_LIKE_RECEPTOR_SIGNALING_PATHWAY	KEGG_TOLL_LIKE_RECEPTOR_SIGNALING_PATHWAY	0.000233119	Yes
REACTOME_TOLL_LIKE_RECEPTOR_10_TLR10_CASCADE	REACTOME_TOLL_LIKE_RECEPTOR_10_TLR10_CASCADE	0.000233678	Yes
REACTOME_TOLL_LIKE_RECEPTOR_5_TLR5_CASCADE	REACTOME_TOLL_LIKE_RECEPTOR_5_TLR5_CASCADE	0.000233678	Yes
REACTOME_MYD88_CASCADE_INITIATED_ON_PLASMA_MEMBRANE	REACTOME_MYD88_CASCADE_INITIATED_ON_PLASMA_MEMBRANE	0.000233678	Yes
MP:0005597	decreased susceptibility to type I hypersensitivity reaction	0.000233904	Yes
MP:0002190	disorganized myocardium	0.000236049	Yes
ENSG00000110395	CBL subnetwork	0.000236497	Yes
MP:0008078	increased CD8-positive T cell number	0.000238874	Yes
MP:0001823	thymus hypoplasia	0.000241406	Yes
GO:0042104	positive regulation of activated T cell proliferation	0.000246673	Yes
GO:0032101	regulation of response to external stimulus	0.000247289	Yes
GO:0033157	regulation of intracellular protein transport	0.000248069	Yes
GO:0070228	regulation of lymphocyte apoptotic process	0.000249306	Yes
MP:0000512	intestinal ulcer	0.000250241	Yes
MP:0001246	mixed cellular infiltration to dermis	0.000254275	Yes
ENSG00000030110	BAK1 subnetwork	0.000264851	Yes
ENSG00000167641	PPP1R14A subnetwork	0.000265056	Yes
GO:0034612	response to tumor necrosis factor	0.000268022	Yes
GO:0045670	regulation of osteoclast differentiation	0.000269248	Yes
MP:0008688	decreased interleukin-2 secretion	0.000275417	Yes
ENSG00000196415	PRTN3 subnetwork	0.00027725	Yes
GO:0008633	activation of pro-apoptotic gene products	0.000279967	Yes
ENSG00000105851	PIK3CG subnetwork	0.000283597	Yes
ENSG00000137285	TUBB2B subnetwork	0.000285314	Yes
MP:0009335	decreased splenocyte proliferation	0.000287502	Yes
ENSG00000173110	HSPA6 subnetwork	0.000288629	Yes
ENSG00000012048	BRCA1 subnetwork	0.000288965	Yes
KEGG_SMALL_CELL_LUNG_CANCER	KEGG_SMALL_CELL_LUNG_CANCER	0.000289949	Yes
MP:0001881	abnormal mammary gland physiology	0.00029568	Yes
GO:0050663	cytokine secretion	0.000297649	Yes
MP:0001874	acanthosis	0.00029985	Yes
GO:0043406	positive regulation of MAP kinase activity	0.000301409	Yes
MP:0008657	increased interleukin-1 beta secretion	0.000303108	Yes
ENSG00000055332	EIF2AK2 subnetwork	0.000305545	Yes
MP:0008735	increased susceptibility to endotoxin shock	0.00030635	Yes
GO:0030316	osteoclast differentiation	0.000306686	Yes
ENSG00000185507	IRF7 subnetwork	0.0003099	Yes
REACTOME_NOD12_SIGNALING_PATHWAY	REACTOME_NOD12_SIGNALING_PATHWAY	0.000313486	Yes
MP:0003643	spleen atrophy	0.000314307	Yes
GO:0042503	tyrosine phosphorylation of Stat3 protein	0.000314744	Yes
GO:0004713	protein tyrosine kinase activity	0.000317764	Yes
ENSG00000185950	IRS2 subnetwork	0.000320955	Yes
ENSG00000065559	MAP2K4 subnetwork	0.000321801	Yes
GO:0050707	regulation of cytokine secretion	0.000322662	Yes
ENSG00000145675	PIK3R1 subnetwork	0.000333039	Yes
REACTOME_REGULATION_OF_KIT_SIGNALING	REACTOME_REGULATION_OF_KIT_SIGNALING	0.000333726	Yes
REACTOME_MYD88:INDEPENDENT_CASCADE_INITIATED_ON_PLASMA_MEMBRANE	REACTOME_MYD88:INDEPENDENT_CASCADE_INITIATED_ON_PLASMA_MEMBRANE	0.000333739	Yes
GO:0042306	regulation of protein import into nucleus	0.000334224	Yes
MP:0003717	pallor	0.000339633	Yes
GO:0002831	regulation of response to biotic stimulus	0.000339825	Yes
MP:0008803	abnormal placental labyrinth vasculature morphology	0.000343	Yes
REACTOME_TRAF6_MEDIATED_INDUCTION_OF_PROINFLAMMATORY_CYTOKINES	REACTOME_TRAF6_MEDIATED_INDUCTION_OF_PROINFLAMMATORY_CYTOKINES	0.000346449	Yes
MP:0008214	increased immature B cell number	0.000354009	Yes
ENSG00000121031	ENSG00000121031 subnetwork	0.000355543	Yes
REACTOME_ACTIVATED_TLR4_SIGNALLING	REACTOME_ACTIVATED_TLR4_SIGNALLING	0.000360906	Yes
ENSG00000197442	MAP3K5 subnetwork	0.000363939	Yes
ENSG00000113263	ITK subnetwork	0.000366567	Yes
MP:0008057	abnormal DNA replication	0.000371219	Yes
ENSG00000107175	CREB3 subnetwork	0.000371761	Yes
ENSG00000143207	RFWD2 subnetwork	0.000376664	Yes
KEGG_CYTOSOLIC_DNA_SENSING_PATHWAY	KEGG_CYTOSOLIC_DNA_SENSING_PATHWAY	0.000378202	Yes
REACTOME_TRAF6_MEDIATED_INDUCTION_OF_NFKB_AND_MAP_KINASES_UPON_TLR78_OR_9_ACTIVATION	REACTOME_TRAF6_MEDIATED_INDUCTION_OF_NFKB_AND_MAP_KINASES_UPON_TLR78_OR_9_ACTIVATION	0.000391206	Yes
GO:0006605	protein targeting	0.000392065	Yes
MP:0002357	abnormal spleen white pulp morphology	0.000392585	Yes
ENSG00000169429	IL8 subnetwork	0.000395578	Yes
GO:0032496	response to lipopolysaccharide	0.000402018	Yes
GO:0030593	neutrophil chemotaxis	0.000404135	Yes
REACTOME_TRIF_MEDIATED_TLR3_SIGNALING	REACTOME_TRIF_MEDIATED_TLR3_SIGNALING	0.000405476	Yes
REACTOME_TOLL_LIKE_RECEPTOR_3_TLR3_CASCADE	REACTOME_TOLL_LIKE_RECEPTOR_3_TLR3_CASCADE	0.000405476	Yes
GO:0045581	negative regulation of T cell differentiation	0.000408741	Yes
MP:0005621	abnormal cell physiology	0.000409622	Yes
MP:0008076	abnormal CD4-positive T cell differentiation	0.000409623	Yes
GO:0071900	regulation of protein serine/threonine kinase activity	0.000412549	Yes
MP:0000359	abnormal mast cell morphology	0.000421025	Yes
GO:0032611	interleukin-1 beta production	0.000423523	Yes
ENSG00000162924	REL subnetwork	0.000432777	Yes
MP:0009790	decreased susceptibility to viral infection induced morbidity/mortality	0.00044837	Yes
GO:0050714	positive regulation of protein secretion	0.000456503	Yes
MP:0006043	decreased apoptosis	0.000458178	Yes
GO:0002698	negative regulation of immune effector process	0.000458965	Yes
REACTOME_TAK1_ACTIVATES_NFKB_BY_PHOSPHORYLATION_AND_ACTIVATION_OF_IKKS_COMPLEX	REACTOME_TAK1_ACTIVATES_NFKB_BY_PHOSPHORYLATION_AND_ACTIVATION_OF_IKKS_COMPLEX	0.000479966	Yes
GO:0032386	regulation of intracellular transport	0.000481995	Yes
MP:0010766	abnormal NK cell physiology	0.000490143	Yes
ENSG00000105221	AKT2 subnetwork	0.000491812	Yes
GO:0017038	protein import	0.000496214	Yes
MP:0002371	abnormal thymus cortex morphology	0.000509295	Yes
GO:0002820	negative regulation of adaptive immune response	0.000509883	Yes
MP:0001847	brain inflammation	0.000512607	Yes
GO:0046328	regulation of JNK cascade	0.000515093	Yes
MP:0008044	increased NK cell number	0.000515111	Yes
GO:0045089	positive regulation of innate immune response	0.00052527	Yes
MP:0001952	increased airway responsiveness	0.000535033	Yes
REACTOME_ACTIVATION_OF_BH3:ONLY_PROTEINS	REACTOME_ACTIVATION_OF_BH3:ONLY_PROTEINS	0.000538401	Yes
GO:0008285	negative regulation of cell proliferation	0.000544332	Yes
GO:0043901	negative regulation of multi-organism process	0.000546272	Yes
GO:0030101	natural killer cell activation	0.000550018	Yes
ENSG00000184047	DIABLO subnetwork	0.000551029	Yes
GO:0042345	regulation of NF-kappaB import into nucleus	0.000555024	Yes
GO:0042348	NF-kappaB import into nucleus	0.000555024	Yes
ENSG00000073009	IKBKG subnetwork	0.000560078	Yes
GO:0030595	leukocyte chemotaxis	0.000561611	Yes
ENSG00000110987	BCL7A subnetwork	0.000571441	Yes
ENSG00000038427	VCAN subnetwork	0.000573365	Yes
ENSG00000067182	TNFRSF1A subnetwork	0.000585407	Yes
MP:0001853	heart inflammation	0.000590311	Yes
REACTOME_TRAF6_MEDIATED_NF:KB_ACTIVATION	REACTOME_TRAF6_MEDIATED_NF:KB_ACTIVATION	0.000592737	Yes
GO:0070302	regulation of stress-activated protein kinase signaling cascade	0.000596467	Yes
GO:0043281	regulation of cysteine-type endopeptidase activity involved in apoptotic process	0.000619552	Yes
REACTOME_GROWTH_HORMONE_RECEPTOR_SIGNALING	REACTOME_GROWTH_HORMONE_RECEPTOR_SIGNALING	0.000620227	Yes
GO:0002688	regulation of leukocyte chemotaxis	0.000626373	Yes
ENSG00000103423	DNAJA3 subnetwork	0.000634528	Yes
GO:0033619	membrane protein proteolysis	0.000635027	Yes
GO:0042516	regulation of tyrosine phosphorylation of Stat3 protein	0.000639209	Yes
ENSG00000141968	VAV1 subnetwork	0.000640537	Yes
GO:0002237	response to molecule of bacterial origin	0.000640748	Yes
ENSG00000105647	PIK3R2 subnetwork	0.000645472	Yes
GO:0015026	coreceptor activity	0.000651395	Yes
ENSG00000134954	ETS1 subnetwork	0.00065579	Yes
GO:0008009	chemokine activity	0.000665636	Yes
MP:0004799	increased susceptibility to experimental autoimmune encephalomyelitis	0.000670645	Yes
GO:0032844	regulation of homeostatic process	0.000673556	Yes
GO:0045884	regulation of survival gene product expression	0.000677417	Yes
GO:0000187	activation of MAPK activity	0.00068574	Yes
ENSG00000134107	BHLHE40 subnetwork	0.000688919	Yes
ENSG00000174697	LEP subnetwork	0.000692672	Yes
GO:0042379	chemokine receptor binding	0.000692853	Yes
ENSG00000123268	ATF1 subnetwork	0.000698931	Yes
GO:0050869	negative regulation of B cell activation	0.000720231	Yes
GO:0019955	cytokine binding	0.000729785	Yes
MP:0000495	abnormal colon morphology	0.000730813	Yes
MP:0003957	abnormal nitric oxide homeostasis	0.000733781	Yes
ENSG00000065675	PRKCQ subnetwork	0.000739029	Yes
MP:0002398	abnormal bone marrow cell morphology/development	0.000748573	Yes
GO:0002369	T cell cytokine production	0.000758141	Yes
ENSG00000002330	BAD subnetwork	0.000767601	Yes
GO:0042094	interleukin-2 biosynthetic process	0.000779211	Yes
ENSG00000107643	MAPK8 subnetwork	0.00078907	Yes
MP:0005505	increased platelet cell number	0.000789771	Yes
ENSG00000185104	FAF1 subnetwork	0.000792744	Yes
ENSG00000026103	FAS subnetwork	0.000793985	Yes
MP:0003644	thymus atrophy	0.00080104	Yes
ENSG00000164305	CASP3 subnetwork	0.000803312	Yes
GO:0002367	cytokine production involved in immune response	0.000805725	Yes
MP:0004502	decreased incidence of chemically-induced tumors	0.000808109	Yes
GO:0001909	leukocyte mediated cytotoxicity	0.000808718	Yes
ENSG00000127947	PTPN12 subnetwork	0.000818552	Yes
REACTOME_TOLL_LIKE_RECEPTOR_78_TLR78_CASCADE	REACTOME_TOLL_LIKE_RECEPTOR_78_TLR78_CASCADE	0.000819371	Yes
REACTOME_MYD88_DEPENDENT_CASCADE_INITIATED_ON_ENDOSOME	REACTOME_MYD88_DEPENDENT_CASCADE_INITIATED_ON_ENDOSOME	0.000819371	Yes
MP:0000221	decreased leukocyte cell number	0.000825825	Yes
MP:0004842	abnormal large intestine crypts of Lieberkuhn morphology	0.00084181	Yes
GO:0060326	cell chemotaxis	0.000843379	Yes
GO:0045428	regulation of nitric oxide biosynthetic process	0.000861746	Yes
GO:0002675	positive regulation of acute inflammatory response	0.000861797	Yes
KEGG_RIG_I_LIKE_RECEPTOR_SIGNALING_PATHWAY	KEGG_RIG_I_LIKE_RECEPTOR_SIGNALING_PATHWAY	0.000879567	Yes
MP:0002375	abnormal thymus medulla morphology	0.000881682	Yes
GO:0050900	leukocyte migration	0.000887553	Yes
MP:0006387	abnormal T cell number	0.000896188	Yes
MP:0004500	increased incidence of ionizing radiation-induced tumors	0.000902751	Yes
MP:0008045	decreased NK cell number	0.000946256	Yes
ENSG00000165030	NFIL3 subnetwork	0.000948651	Yes
GO:0032651	regulation of interleukin-1 beta production	0.000954877	Yes
ENSG00000172572	PDE3A subnetwork	0.000955516	Yes
GO:0032640	tumor necrosis factor production	0.000959691	Yes
GO:0032680	regulation of tumor necrosis factor production	0.000959691	Yes
GO:0050921	positive regulation of chemotaxis	0.000966935	Yes
GO:2000116	regulation of cysteine-type endopeptidase activity	0.000984773	Yes
MP:0001824	abnormal thymus involution	0.000988243	Yes
REACTOME_INTERLEUKIN:7_SIGNALING	REACTOME_INTERLEUKIN:7_SIGNALING	0.000991856	Yes
REACTOME_SIGNALING_BY_SCF:KIT	REACTOME_SIGNALING_BY_SCF:KIT	0.000992201	Yes
GO:0002507	tolerance induction	0.000998835	Yes
GO:0071604	transforming growth factor beta production	0.000999768	Yes
GO:0071634	regulation of transforming growth factor beta production	0.000999768	Yes
REACTOME_ADAPTIVE_IMMUNE_SYSTEM	REACTOME_ADAPTIVE_IMMUNE_SYSTEM	0.00100128	Yes
MP:0001802	arrested B cell differentiation	0.00101171	Yes
MP:0002024	T cell derived lymphoma	0.00102581	Yes
GO:0031098	stress-activated protein kinase signaling cascade	0.001072	Yes
GO:0002718	regulation of cytokine production involved in immune response	0.00107272	Yes
MP:0002467	impaired neutrophil phagocytosis	0.00107603	Yes
ENSG00000130175	PRKCSH subnetwork	0.00107822	Yes
REACTOME_TOLL_LIKE_RECEPTOR_9_TLR9_CASCADE	REACTOME_TOLL_LIKE_RECEPTOR_9_TLR9_CASCADE	0.00108792	Yes
ENSG00000096696	DSP subnetwork	0.0011034	Yes
GO:0051607	defense response to virus	0.00111697	Yes
GO:0002832	negative regulation of response to biotic stimulus	0.00113219	Yes
MP:0005399	increased susceptibility to fungal infection	0.00113378	Yes
GO:0070374	positive regulation of ERK1 and ERK2 cascade	0.00113386	Yes
ENSG00000015475	BID subnetwork	0.00115999	Yes
ENSG00000050748	MAPK9 subnetwork	0.00116389	Yes
ENSG00000100239	PPP6R2 subnetwork	0.00116901	Yes
ENSG00000060138	CSDA subnetwork	0.00119	Yes
GO:0045346	regulation of MHC class II biosynthetic process	0.00122403	Yes
MP:0005088	increased acute inflammation	0.00125069	Yes
MP:0005671	abnormal response to transplant	0.00126567	Yes
GO:0032612	interleukin-1 production	0.00126616	Yes
MP:0003045	fibrosis	0.00130034	Yes
ENSG00000182866	LCK subnetwork	0.00132597	Yes
ENSG00000170315	UBB subnetwork	0.00132776	Yes
ENSG00000141480	ARRB2 subnetwork	0.00133221	Yes
GO:0031072	heat shock protein binding	0.00133349	Yes
GO:0043011	myeloid dendritic cell differentiation	0.00134017	Yes
ENSG00000183763	TRAIP subnetwork	0.00134578	Yes
MP:0002420	abnormal adaptive immunity	0.00135037	Yes
ENSG00000100393	EP300 subnetwork	0.0013651	Yes
MP:0001715	placental labyrinth hypoplasia	0.00137243	Yes
MP:0008058	abnormal DNA repair	0.00137568	Yes
MP:0001819	abnormal immune cell physiology	0.00137833	Yes
MP:0003303	peritoneal inflammation	0.00139142	Yes
ENSG00000165732	DDX21 subnetwork	0.00139384	Yes
ENSG00000140992	PDPK1 subnetwork	0.00140047	Yes
GO:0045620	negative regulation of lymphocyte differentiation	0.00146102	Yes
ENSG00000108001	EBF3 subnetwork	0.00146186	Yes
MP:0008752	abnormal tumor necrosis factor level	0.0014703	Yes
GO:0032147	activation of protein kinase activity	0.00148632	Yes
MP:0008133	decreased Peyer's patch number	0.00148758	Yes
ENSG00000165806	CASP7 subnetwork	0.00150861	Yes
ENSG00000172175	MALT1 subnetwork	0.00151538	Yes
ENSG00000113013	HSPA9 subnetwork	0.00151546	Yes
MP:0005153	abnormal B cell proliferation	0.00151826	Yes
MP:0008210	increased mature B cell number	0.00152619	Yes
ENSG00000120210	INSL6 subnetwork	0.00154514	Yes
ENSG00000147507	ENSG00000147507 subnetwork	0.00154577	Yes
MP:0008720	impaired neutrophil chemotaxis	0.00155695	Yes
ENSG00000160691	SHC1 subnetwork	0.00157177	Yes
REACTOME_NICD_TRAFFICS_TO_NUCLEUS	REACTOME_NICD_TRAFFICS_TO_NUCLEUS	0.00158126	Yes
REACTOME_NOTCH:HLH_TRANSCRIPTION_PATHWAY	REACTOME_NOTCH:HLH_TRANSCRIPTION_PATHWAY	0.00158126	Yes
GO:0080135	regulation of cellular response to stress	0.00161258	Yes
GO:0046625	sphingolipid binding	0.0016128	Yes
GO:0050704	regulation of interleukin-1 secretion	0.00162001	Yes
GO:0050706	regulation of interleukin-1 beta secretion	0.00162001	Yes
GO:0042510	regulation of tyrosine phosphorylation of Stat1 protein	0.00162382	Yes
GO:0001910	regulation of leukocyte mediated cytotoxicity	0.00162744	Yes
ENSG00000167363	FN3K subnetwork	0.00166205	Yes
GO:0002828	regulation of type 2 immune response	0.00166639	Yes
MP:0001654	hepatic necrosis	0.00167361	Yes
GO:2000107	negative regulation of leukocyte apoptotic process	0.00167965	Yes
GO:0045885	positive regulation of survival gene product expression	0.00168155	Yes
GO:0032652	regulation of interleukin-1 production	0.00168348	Yes
GO:0002891	positive regulation of immunoglobulin mediated immune response	0.00169294	Yes
GO:0002714	positive regulation of B cell mediated immunity	0.00169294	Yes
GO:0009615	response to virus	0.00170052	Yes
MP:0006082	CNS inflammation	0.00175041	Yes
GO:0009617	response to bacterium	0.00177881	Yes
MP:0001219	thick epidermis	0.00181442	Yes
GO:0002757	immune response-activating signal transduction	0.00181744	Yes
MP:0011109	partial lethality throughout fetal growth and development	0.00183596	Yes
GO:0002764	immune response-regulating signaling pathway	0.00184612	Yes
ENSG00000005339	CREBBP subnetwork	0.0018561	Yes
ENSG00000149923	PPP4C subnetwork	0.00185724	Yes
ENSG00000146904	EPHA1 subnetwork	0.00188994	Yes
MP:0002664	decreased circulating adrenocorticotropin level	0.00192501	Yes
MP:0000604	amyloidosis	0.00194752	Yes
MP:0003884	decreased macrophage cell number	0.0019679	Yes
MP:0008561	decreased tumor necrosis factor secretion	0.00198276	Yes
GO:0045342	MHC class II biosynthetic process	0.00198525	Yes
ENSG00000115594	IL1R1 subnetwork	0.00202108	Yes
MP:0002032	sarcoma	0.00203682	Yes
GO:0034138	toll-like receptor 3 signaling pathway	0.00203961	Yes
GO:0034504	protein localization to nucleus	0.0020526	Yes
ENSG00000005022	SLC25A5 subnetwork	0.00206444	Yes
ENSG00000163950	SLBP subnetwork	0.00207132	Yes
GO:0050778	positive regulation of immune response	0.00207145	Yes
GO:0002685	regulation of leukocyte migration	0.00207797	Yes
ENSG00000081237	PTPRC subnetwork	0.002082	Yes
ENSG00000178562	CD28 subnetwork	0.00210216	Yes
ENSG00000170484	KRT74 subnetwork	0.00210665	Yes
ENSG00000118503	TNFAIP3 subnetwork	0.00211066	Yes
MP:0008189	increased transitional stage B cell number	0.00212193	Yes
ENSG00000136807	CDK9 subnetwork	0.00215431	Yes
GO:0033365	protein localization to organelle	0.00217707	Yes
GO:0001772	immunological synapse	0.0022389	Yes
REACTOME_TOLL_LIKE_RECEPTOR_4_TLR4_CASCADE	REACTOME_TOLL_LIKE_RECEPTOR_4_TLR4_CASCADE	0.00225198	Yes
MP:0008396	abnormal osteoclast differentiation	0.00225471	Yes
GO:0007254	JNK cascade	0.00227202	Yes
ENSG00000120156	TEK subnetwork	0.00227937	Yes
GO:0002228	natural killer cell mediated immunity	0.00233622	Yes
GO:0042267	natural killer cell mediated cytotoxicity	0.00233622	Yes
ENSG00000161570	CCL5 subnetwork	0.00236402	Yes
ENSG00000203283	ENSG00000203283 subnetwork	0.00236402	Yes
GO:2000108	positive regulation of leukocyte apoptotic process	0.00236733	Yes
GO:0031341	regulation of cell killing	0.00237067	Yes
ENSG00000111802	TDP2 subnetwork	0.00241141	Yes
ENSG00000169967	MAP3K2 subnetwork	0.0024539	Yes
ENSG00000082701	GSK3B subnetwork	0.00245694	Yes
MP:0008706	decreased interleukin-6 secretion	0.0024671	Yes
GO:0019207	kinase regulator activity	0.00247163	Yes
MP:0005010	abnormal CD8-positive T cell morphology	0.00250432	Yes
MP:0008813	decreased common myeloid progenitor cell number	0.00251546	Yes
ENSG00000129473	BCL2L2 subnetwork	0.00252318	Yes
GO:0034134	toll-like receptor 2 signaling pathway	0.00255081	Yes
ENSG00000006075	CCL3 subnetwork	0.00256106	Yes
MP:0002458	abnormal B cell number	0.00257229	Yes
MP:0004953	decreased spleen weight	0.002588	Yes
ENSG00000103723	AP3B2 subnetwork	0.00259258	Yes
MP:0008973	decreased erythroid progenitor cell number	0.00259822	Yes
ENSG00000170581	STAT2 subnetwork	0.0025994	Yes
ENSG00000205250	E2F4 subnetwork	0.0026015	Yes
GO:0006916	anti-apoptosis	0.0026279	Yes
GO:0032102	negative regulation of response to external stimulus	0.00263543	Yes
GO:0002823	negative regulation of adaptive immune response based on somatic recombination of immune receptors built from immunoglobulin superfamily domains	0.00265178	Yes
GO:0050852	T cell receptor signaling pathway	0.00265569	Yes
ENSG00000147065	MSN subnetwork	0.00266703	Yes
GO:0001782	B cell homeostasis	0.00268237	Yes
GO:0044403	symbiosis, encompassing mutualism through parasitism	0.00269397	Yes
GO:0001783	B cell apoptotic process	0.00269489	Yes
ENSG00000077150	NFKB2 subnetwork	0.00270361	Yes
MP:0004809	increased hematopoietic stem cell number	0.0027186	Yes
GO:0032735	positive regulation of interleukin-12 production	0.00272778	Yes
GO:0045073	regulation of chemokine biosynthetic process	0.00277633	Yes
GO:0050688	regulation of defense response to virus	0.0027826	Yes
ENSG00000143384	MCL1 subnetwork	0.0027843	Yes
ENSG00000069399	BCL3 subnetwork	0.00280117	Yes
GO:0032602	chemokine production	0.00281002	Yes
REACTOME_ACTIVATED_TAK1_MEDIATES_P38_MAPK_ACTIVATION	REACTOME_ACTIVATED_TAK1_MEDIATES_P38_MAPK_ACTIVATION	0.00281165	Yes
GO:0070232	regulation of T cell apoptotic process	0.00284515	Yes
MP:0008660	increased interleukin-10 secretion	0.00285059	Yes
ENSG00000092067	CEBPE subnetwork	0.00286024	Yes
GO:0045429	positive regulation of nitric oxide biosynthetic process	0.00291419	Yes
REACTOME_INTERLEUKIN:6_SIGNALING	REACTOME_INTERLEUKIN:6_SIGNALING	0.0029288	Yes
ENSG00000100181	ENSG00000100181 subnetwork	0.00292889	Yes
GO:0032660	regulation of interleukin-17 production	0.00294784	Yes
GO:0032620	interleukin-17 production	0.00294784	Yes
GO:0032388	positive regulation of intracellular transport	0.00295226	Yes
ENSG00000102882	MAPK3 subnetwork	0.00296197	Yes
GO:0042033	chemokine biosynthetic process	0.00306268	Yes
MP:0010373	myeloid hyperplasia	0.00307754	Yes
MP:0008254	increased megakaryocyte cell number	0.0030871	Yes
MP:0002335	decreased airway responsiveness	0.00308815	Yes
ENSG00000114737	CISH subnetwork	0.00309102	Yes
MP:0008477	decreased spleen red pulp amount	0.0031031	Yes
GO:0032155	cell division site part	0.00311187	Yes
GO:0032153	cell division site	0.00311187	Yes
GO:0009895	negative regulation of catabolic process	0.00312454	Yes
ENSG00000166167	BTRC subnetwork	0.00313298	Yes
GO:0050702	interleukin-1 beta secretion	0.00315826	Yes
GO:0045121	membrane raft	0.00315952	Yes
MP:0000352	decreased cell proliferation	0.00316638	Yes
GO:0032635	interleukin-6 production	0.00322132	Yes
MP:0008663	increased interleukin-12 secretion	0.00323835	Yes
ENSG00000033327	GAB2 subnetwork	0.00326251	Yes
ENSG00000106144	CASP2 subnetwork	0.00329851	Yes
KEGG_VIRAL_MYOCARDITIS	KEGG_VIRAL_MYOCARDITIS	0.00330289	Yes
ENSG00000177606	JUN subnetwork	0.00340698	Yes
GO:0030155	regulation of cell adhesion	0.00341321	Yes
MP:0000136	abnormal microglial cell morphology	0.00341632	Yes
ENSG00000165280	VCP subnetwork	0.00343124	Yes
ENSG00000104365	IKBKB subnetwork	0.00345185	Yes
GO:0032154	cleavage furrow	0.00348286	Yes
ENSG00000152270	PDE3B subnetwork	0.00350109	Yes
GO:0006310	DNA recombination	0.0035018	Yes
GO:0050755	chemokine metabolic process	0.00352463	Yes
ENSG00000100906	NFKBIA subnetwork	0.00353859	Yes
MP:0008714	lung carcinoma	0.00358599	Yes
MP:0002957	intestinal adenocarcinoma	0.00361151	Yes
MP:0003721	increased tumor growth/size	0.00362234	Yes
GO:0006809	nitric oxide biosynthetic process	0.0036328	Yes
MP:0008641	increased circulating interleukin-1 beta level	0.00365733	Yes
GO:0032675	regulation of interleukin-6 production	0.0037385	Yes
MP:0002452	abnormal antigen presenting cell physiology	0.00374677	Yes
MP:0008681	increased interleukin-17 secretion	0.0037576	Yes
MP:0000245	abnormal erythropoiesis	0.003762	Yes
ENSG00000137834	SMAD6 subnetwork	0.00377664	Yes
MP:0008722	abnormal chemokine secretion	0.00380911	Yes
GO:0002218	activation of innate immune response	0.00383848	Yes
GO:0032814	regulation of natural killer cell activation	0.00386038	Yes
KEGG_B_CELL_RECEPTOR_SIGNALING_PATHWAY	KEGG_B_CELL_RECEPTOR_SIGNALING_PATHWAY	0.00386256	Yes
ENSG00000134070	IRAK2 subnetwork	0.00386888	Yes
GO:0032816	positive regulation of natural killer cell activation	0.00391502	Yes
GO:0002720	positive regulation of cytokine production involved in immune response	0.0039176	Yes
ENSG00000183625	CCR3 subnetwork	0.00392132	Yes
ENSG00000170345	FOS subnetwork	0.00392812	Yes
ENSG00000064300	NGFR subnetwork	0.0039311	Yes
ENSG00000213923	CSNK1E subnetwork	0.0039326	Yes
GO:0001912	positive regulation of leukocyte mediated cytotoxicity	0.00394429	Yes
ENSG00000206439	TNF subnetwork	0.00394505	Yes
ENSG00000206328	ENSG00000206328 subnetwork	0.00394505	Yes
ENSG00000204490	TNF subnetwork	0.00394505	Yes
GO:0032740	positive regulation of interleukin-17 production	0.00395132	Yes
GO:0045732	positive regulation of protein catabolic process	0.00397406	Yes
GO:0034130	toll-like receptor 1 signaling pathway	0.00399257	Yes
ENSG00000067606	PRKCZ subnetwork	0.00408086	Yes
GO:0042993	positive regulation of transcription factor import into nucleus	0.00408846	Yes
ENSG00000186395	KRT10 subnetwork	0.0041354	Yes
GO:0045785	positive regulation of cell adhesion	0.0041464	Yes
MP:0002389	abnormal Peyer's patch follicle morphology	0.00421308	Yes
ENSG00000128591	FLNC subnetwork	0.00422294	Yes
ENSG00000103342	GSPT1 subnetwork	0.00423304	Yes
GO:0001562	response to protozoan	0.00425683	Yes
KEGG_ACUTE_MYELOID_LEUKEMIA	KEGG_ACUTE_MYELOID_LEUKEMIA	0.0042928	Yes
ENSG00000186810	CXCR3 subnetwork	0.00430381	Yes
GO:0034142	toll-like receptor 4 signaling pathway	0.00430694	No
GO:0090316	positive regulation of intracellular protein transport	0.00440004	No
GO:0051043	regulation of membrane protein ectodomain proteolysis	0.00442267	No
MP:0004805	absent oocytes	0.00443348	No
ENSG00000140848	CPNE2 subnetwork	0.00446883	No
MP:0003944	abnormal T cell subpopulation ratio	0.00451195	No
GO:0043405	regulation of MAP kinase activity	0.00453185	No
ENSG00000118260	CREB1 subnetwork	0.00454502	No
MP:0010308	decreased tumor latency	0.00458415	No
MP:0005501	abnormal skin physiology	0.00461736	No
MP:0003628	abnormal leukocyte adhesion	0.00463554	No
ENSG00000009954	BAZ1B subnetwork	0.00465705	No
ENSG00000113712	CSNK1A1 subnetwork	0.00466674	No
GO:0031343	positive regulation of cell killing	0.00470656	No
MP:0001601	abnormal myelopoiesis	0.00470922	No
ENSG00000196230	TUBB subnetwork	0.00471676	No
ENSG00000137379	ENSG00000137379 subnetwork	0.00471676	No
ENSG00000183311	TUBB subnetwork	0.00471676	No
GO:0008625	induction of apoptosis via death domain receptors	0.00472161	No
ENSG00000213341	CHUK subnetwork	0.00472644	No
ENSG00000105887	MTPN subnetwork	0.00483807	No
MP:0000223	decreased monocyte cell number	0.00485338	No
ENSG00000010610	CD4 subnetwork	0.004869	No
ENSG00000197063	MAFG subnetwork	0.0049411	No
ENSG00000160185	UBASH3A subnetwork	0.00496256	No
ENSG00000126934	MAP2K2 subnetwork	0.00497721	No
MP:0008866	chromosomal instability	0.00500053	No
MP:0004810	decreased hematopoietic stem cell number	0.0050079	No
MP:0002396	abnormal hematopoietic system morphology/development	0.00501319	No
GO:0051044	positive regulation of membrane protein ectodomain proteolysis	0.00501679	No
ENSG00000123329	ARHGAP9 subnetwork	0.00502514	No
ENSG00000157404	KIT subnetwork	0.00505187	No
ENSG00000101412	E2F1 subnetwork	0.00505778	No
GO:0043124	negative regulation of I-kappaB kinase/NF-kappaB cascade	0.00510967	No
GO:0002755	MyD88-dependent toll-like receptor signaling pathway	0.00511587	No
MP:0004808	abnormal hematopoietic stem cell morphology	0.00517517	No
GO:0001959	regulation of cytokine-mediated signaling pathway	0.00519089	No
MP:0004510	myositis	0.00520866	No
GO:0007159	leukocyte cell-cell adhesion	0.00522226	No
MP:0008174	decreased follicular B cell number	0.0052252	No
ENSG00000103266	STUB1 subnetwork	0.00522547	No
ENSG00000011405	PIK3C2A subnetwork	0.00524714	No
MP:0009006	prolonged estrous cycle	0.00526836	No
REACTOME_INTERFERON_GAMMA_SIGNALING	REACTOME_INTERFERON_GAMMA_SIGNALING	0.00526974	No
MP:0002189	abnormal myocardial trabeculae morphology	0.00530943	No
MP:0001212	skin lesions	0.00535188	No
GO:0051240	positive regulation of multicellular organismal process	0.00536047	No
ENSG00000164362	TERT subnetwork	0.00549005	No
MP:0003448	altered tumor morphology	0.00555207	No
ENSG00000175115	PACS1 subnetwork	0.00555624	No
GO:0002715	regulation of natural killer cell mediated immunity	0.00558609	No
GO:0042269	regulation of natural killer cell mediated cytotoxicity	0.00558609	No
GO:0002756	MyD88-independent toll-like receptor signaling pathway	0.00559346	No
GO:0060759	regulation of response to cytokine stimulus	0.00560074	No
MP:0009764	decreased sensitivity to induced morbidity/mortality	0.00561076	No
ENSG00000113580	NR3C1 subnetwork	0.0056216	No
ENSG00000110651	CD81 subnetwork	0.00562318	No
ENSG00000169682	SPNS1 subnetwork	0.00564398	No
ENSG00000198821	CD247 subnetwork	0.0056907	No
ENSG00000165025	SYK subnetwork	0.00569535	No
ENSG00000168310	IRF2 subnetwork	0.00573323	No
GO:0002360	T cell lineage commitment	0.0057395	No
GO:0070229	negative regulation of lymphocyte apoptotic process	0.00576856	No
MP:0001928	abnormal ovulation	0.00577426	No
ENSG00000116824	CD2 subnetwork	0.00580881	No
KEGG_PRIMARY_IMMUNODEFICIENCY	KEGG_PRIMARY_IMMUNODEFICIENCY	0.00580972	No
ENSG00000206206	DAXX subnetwork	0.00582492	No
ENSG00000204209	DAXX subnetwork	0.00582492	No
ENSG00000206279	DAXX subnetwork	0.00582492	No
MP:0004256	abnormal maternal decidual layer morphology	0.00583526	No
MP:0005023	abnormal wound healing	0.00587223	No
GO:0050701	interleukin-1 secretion	0.00588205	No
MP:0009541	increased thymocyte apoptosis	0.00592232	No
GO:0008063	Toll signaling pathway	0.00594276	No
KEGG_ERBB_SIGNALING_PATHWAY	KEGG_ERBB_SIGNALING_PATHWAY	0.00595965	No
ENSG00000027075	PRKCH subnetwork	0.00597707	No
KEGG_ADIPOCYTOKINE_SIGNALING_PATHWAY	KEGG_ADIPOCYTOKINE_SIGNALING_PATHWAY	0.00599686	No
GO:0002758	innate immune response-activating signal transduction	0.00604637	No
GO:0060334	regulation of interferon-gamma-mediated signaling pathway	0.00605604	No
GO:0060330	regulation of response to interferon-gamma	0.00605604	No
ENSG00000118058	MLL subnetwork	0.00611848	No
ENSG00000111737	RAB35 subnetwork	0.00615959	No
GO:0046639	negative regulation of alpha-beta T cell differentiation	0.00617492	No
MP:0004187	cardia bifida	0.00624087	No
ENSG00000117091	CD48 subnetwork	0.00625826	No
GO:0002224	toll-like receptor signaling pathway	0.00626299	No
GO:0048520	positive regulation of behavior	0.00629895	No
REACTOME_TOLL_RECEPTOR_CASCADES	REACTOME_TOLL_RECEPTOR_CASCADES	0.00630704	No
ENSG00000146232	NFKBIE subnetwork	0.00631423	No
GO:0042347	negative regulation of NF-kappaB import into nucleus	0.00633297	No
GO:0032642	regulation of chemokine production	0.00637021	No
GO:0044116	growth of symbiont involved in interaction with host	0.00637994	No
GO:0044130	negative regulation of growth of symbiont in host	0.00637994	No
GO:0044117	growth of symbiont in host	0.00637994	No
GO:0044144	modulation of growth of symbiont involved in interaction with host	0.00637994	No
GO:0044146	negative regulation of growth of symbiont involved in interaction with host	0.00637994	No
GO:0044126	regulation of growth of symbiont in host	0.00637994	No
GO:0044110	growth involved in symbiotic interaction	0.00637994	No
GO:0043027	cysteine-type endopeptidase inhibitor activity involved in apoptotic process	0.00641276	No
ENSG00000133116	KL subnetwork	0.00643108	No
ENSG00000116478	HDAC1 subnetwork	0.0064328	No
ENSG00000102871	TRADD subnetwork	0.00643816	No
ENSG00000070814	TCOF1 subnetwork	0.00649171	No
GO:0052548	regulation of endopeptidase activity	0.00651035	No
MP:0000420	ruffled hair	0.00654087	No
ENSG00000213658	LAT subnetwork	0.0065604	No
ENSG00000145781	COMMD10 subnetwork	0.00658509	No
REACTOME_RIG:IMDA5_MEDIATED_INDUCTION_OF_IFN:ALPHABETA_PATHWAYS	REACTOME_RIG:IMDA5_MEDIATED_INDUCTION_OF_IFN:ALPHABETA_PATHWAYS	0.00658612	No
ENSG00000108561	C1QBP subnetwork	0.00664495	No
ENSG00000155508	CNOT8 subnetwork	0.00664929	No
MP:0001222	epidermal hyperplasia	0.00667823	No
GO:0019079	viral genome replication	0.00671261	No
MP:0005617	increased susceptibility to type IV hypersensitivity reaction	0.00674242	No
MP:0008828	abnormal lymph node cell ratio	0.00676203	No
ENSG00000175354	PTPN2 subnetwork	0.00676306	No
MP:0002410	decreased susceptibility to viral infection	0.00676515	No
REACTOME_MAP_KINASE_ACTIVATION_IN_TLR_CASCADE	REACTOME_MAP_KINASE_ACTIVATION_IN_TLR_CASCADE	0.00676631	No
MP:0005596	increased susceptibility to type I hypersensitivity reaction	0.00677323	No
MP:0004031	insulitis	0.00680616	No
ENSG00000196455	PIK3R4 subnetwork	0.0069838	No
ENSG00000124181	PLCG1 subnetwork	0.00708074	No
ENSG00000143799	PARP1 subnetwork	0.00708201	No
GO:0006509	membrane protein ectodomain proteolysis	0.00711455	No
ENSG00000139132	FGD4 subnetwork	0.0071331	No
MP:0008734	decreased susceptibility to endotoxin shock	0.00718227	No
GO:0045954	positive regulation of natural killer cell mediated cytotoxicity	0.00720653	No
GO:0002717	positive regulation of natural killer cell mediated immunity	0.00720653	No
ENSG00000068028	RASSF1 subnetwork	0.0072213	No
ENSG00000133895	MEN1 subnetwork	0.00731482	No
MP:0008168	decreased B-1a cell number	0.00743919	No
MP:0002446	abnormal macrophage morphology	0.00758393	No
ENSG00000189162	ENSG00000189162 subnetwork	0.00761453	No
GO:0043507	positive regulation of JUN kinase activity	0.00766906	No
ENSG00000137947	GTF2B subnetwork	0.00767762	No
MP:0004028	chromosome breakage	0.00768721	No
ENSG00000078043	PIAS2 subnetwork	0.00771278	No
MP:0003887	increased hepatocyte apoptosis	0.00771452	No
ENSG00000171223	JUNB subnetwork	0.00773494	No
MP:0005566	decreased blood urea nitrogen level	0.00773505	No
GO:0042176	regulation of protein catabolic process	0.00774681	No
MP:0008481	increased spleen germinal center number	0.00776911	No
MP:0003333	liver fibrosis	0.00784751	No
ENSG00000138032	PPM1B subnetwork	0.00785182	No
ENSG00000185386	MAPK11 subnetwork	0.00790128	No
GO:0046824	positive regulation of nucleocytoplasmic transport	0.00794748	No
ENSG00000206560	ANKRD28 subnetwork	0.00796003	No
GO:0042036	negative regulation of cytokine biosynthetic process	0.00799734	No
GO:0050691	regulation of defense response to virus by host	0.00799741	No
MP:0001859	kidney inflammation	0.00807711	No
KEGG_NATURAL_KILLER_CELL_MEDIATED_CYTOTOXICITY	KEGG_NATURAL_KILLER_CELL_MEDIATED_CYTOTOXICITY	0.00812636	No
GO:2000191	regulation of fatty acid transport	0.00815249	No
MP:0003627	abnormal leukocyte tethering or rolling	0.00818562	No
MP:0005312	pericardial effusion	0.00819763	No
MP:0009339	decreased splenocyte number	0.00833305	No
REACTOME_SIGNALING_BY_NOTCH	REACTOME_SIGNALING_BY_NOTCH	0.00834577	No
ENSG00000144648	CCBP2 subnetwork	0.00834687	No
ENSG00000105429	MEGF8 subnetwork	0.00837474	No
ENSG00000126456	IRF3 subnetwork	0.00838241	No
GO:0043506	regulation of JUN kinase activity	0.00838847	No
ENSG00000050820	BCAR1 subnetwork	0.00839081	No
ENSG00000184451	CCR10 subnetwork	0.00841469	No
REACTOME_EICOSANOID_LIGAND:BINDING_RECEPTORS	REACTOME_EICOSANOID_LIGAND:BINDING_RECEPTORS	0.00843814	No
ENSG00000206505	HLA-A subnetwork	0.00852527	No
KEGG_P53_SIGNALING_PATHWAY	KEGG_P53_SIGNALING_PATHWAY	0.00857808	No
MP:0000121	failure of tooth eruption	0.00858147	No
MP:0000291	enlarged pericardium	0.00859131	No
MP:0004952	increased spleen weight	0.00860185	No
GO:0045069	regulation of viral genome replication	0.0086942	No
ENSG00000073584	SMARCE1 subnetwork	0.00869477	No
GO:0051224	negative regulation of protein transport	0.00883718	No
ENSG00000151849	CENPJ subnetwork	0.00886099	No
MP:0011090	partial perinatal lethality	0.00894252	No
GO:0002902	regulation of B cell apoptotic process	0.00903762	No
MP:0008943	increased sensitivity to induced cell death	0.00903811	No
ENSG00000083896	YTHDC1 subnetwork	0.00905092	No
ENSG00000078900	TP73 subnetwork	0.0091696	No
ENSG00000137752	CASP1 subnetwork	0.00920229	No
ENSG00000123609	NMI subnetwork	0.00920673	No
ENSG00000157077	ZFYVE9 subnetwork	0.00923859	No
ENSG00000164985	PSIP1 subnetwork	0.00925148	No
GO:0045080	positive regulation of chemokine biosynthetic process	0.00928184	No
ENSG00000175104	TRAF6 subnetwork	0.00932566	No
GO:0032633	interleukin-4 production	0.00945048	No
KEGG_NEUROTROPHIN_SIGNALING_PATHWAY	KEGG_NEUROTROPHIN_SIGNALING_PATHWAY	0.00946072	No
ENSG00000108946	PRKAR1A subnetwork	0.00948798	No
ENSG00000178950	GAK subnetwork	0.00949006	No
MP:0009791	increased susceptibility to viral infection induced morbidity/mortality	0.009497	No
GO:0002704	negative regulation of leukocyte mediated immunity	0.00949707	No
GO:0002707	negative regulation of lymphocyte mediated immunity	0.00949707	No
GO:0043903	regulation of symbiosis, encompassing mutualism through parasitism	0.00951773	No
ENSG00000141510	TP53 subnetwork	0.00954995	No
ENSG00000150991	UBC subnetwork	0.00959004	No
GO:0003823	antigen binding	0.00960951	No
MP:0008111	abnormal granulocyte differentiation	0.00967348	No
ENSG00000204301	NOTCH4 subnetwork	0.00968151	No
ENSG00000078142	PIK3C3 subnetwork	0.00968634	No
MP:0002048	increased lung adenoma incidence	0.00970106	No
ENSG00000185963	BICD2 subnetwork	0.00972697	No
ENSG00000198517	MAFK subnetwork	0.00973851	No
GO:0050709	negative regulation of protein secretion	0.00975732	No
MP:0001132	absent mature ovarian follicles	0.0097761	No
MP:0008658	decreased interleukin-1 beta secretion	0.00977779	No
ENSG00000139144	PIK3C2G subnetwork	0.00977837	No
ENSG00000139618	BRCA2 subnetwork	0.00979651	No
MP:0006269	abnormal mammary gland growth during pregnancy	0.00980549	No
ENSG00000186879	ENSG00000186879 subnetwork	0.00981344	No
MP:0000600	liver hypoplasia	0.00984084	No
REACTOME_IMMUNOREGULATORY_INTERACTIONS_BETWEEN_A_LYMPHOID_AND_A_NON:LYMPHOID_CELL	REACTOME_IMMUNOREGULATORY_INTERACTIONS_BETWEEN_A_LYMPHOID_AND_A_NON:LYMPHOID_CELL	0.00989257	No
GO:0001906	cell killing	0.00991487	No
MP:0004978	decreased B-1 B cell number	0.00991849	No
GO:0002221	pattern recognition receptor signaling pathway	0.0100695	No
MP:0002465	abnormal eosinophil physiology	0.0101123	No
ENSG00000215301	DDX3X subnetwork	0.0101309	No
ENSG00000163823	CCR1 subnetwork	0.0102137	No
ENSG00000102753	KPNA3 subnetwork	0.0102231	No
MP:0005461	abnormal dendritic cell morphology	0.0102308	No
MP:0000336	decreased mast cell number	0.0102779	No
REACTOME_PEPTIDE_LIGAND:BINDING_RECEPTORS	REACTOME_PEPTIDE_LIGAND:BINDING_RECEPTORS	0.0103244	No
GO:0001664	G-protein coupled receptor binding	0.0103735	No
GO:0005057	receptor signaling protein activity	0.0104679	No
ENSG00000196236	XPNPEP3 subnetwork	0.0105597	No
GO:0043154	negative regulation of cysteine-type endopeptidase activity involved in apoptotic process	0.0105752	No
GO:0043028	cysteine-type endopeptidase regulator activity involved in apoptotic process	0.0106425	No
GO:0002262	myeloid cell homeostasis	0.0106699	No
MP:0011108	partial embryonic lethality during organogenesis	0.0106915	No
GO:0050920	regulation of chemotaxis	0.0107221	No
ENSG00000153094	BCL2L11 subnetwork	0.0107338	No
ENSG00000170260	ZNF212 subnetwork	0.010762	No
ENSG00000215769	ENSG00000215769 subnetwork	0.0108449	No
ENSG00000182481	KPNA2 subnetwork	0.0108449	No
MP:0003699	abnormal female reproductive system physiology	0.0108645	No
ENSG00000092820	EZR subnetwork	0.0108728	No
ENSG00000141506	PIK3R5 subnetwork	0.0109091	No
ENSG00000095585	BLNK subnetwork	0.0110119	No
MP:0001613	abnormal vasodilation	0.0110197	No
ENSG00000179295	PTPN11 subnetwork	0.0110874	No
ENSG00000145907	G3BP1 subnetwork	0.0111601	No
GO:0042976	activation of Janus kinase activity	0.0111718	No
GO:0005070	SH3/SH2 adaptor activity	0.0112447	No
REACTOME_REGULATION_OF_IFNA_SIGNALING	REACTOME_REGULATION_OF_IFNA_SIGNALING	0.0112505	No
ENSG00000116560	SFPQ subnetwork	0.0112939	No
ENSG00000109971	HSPA8 subnetwork	0.0113288	No
GO:0001913	T cell mediated cytotoxicity	0.0115123	No
ENSG00000104312	RIPK2 subnetwork	0.0115367	No
ENSG00000133704	IPO8 subnetwork	0.011572	No
ENSG00000161405	IKZF3 subnetwork	0.0115812	No
ENSG00000166170	BAG5 subnetwork	0.0116949	No
REACTOME_PD:1_SIGNALING	REACTOME_PD:1_SIGNALING	0.0117282	No
ENSG00000104689	TNFRSF10A subnetwork	0.0118295	No
REACTOME_INTERFERON_SIGNALING	REACTOME_INTERFERON_SIGNALING	0.0118439	No
ENSG00000130159	ECSIT subnetwork	0.011883	No
GO:0048661	positive regulation of smooth muscle cell proliferation	0.0118895	No
ENSG00000006062	MAP3K14 subnetwork	0.011919	No
ENSG00000154229	PRKCA subnetwork	0.0119295	No
ENSG00000196084	ENSG00000196084 subnetwork	0.0120234	No
ENSG00000105963	ADAP1 subnetwork	0.012047	No
ENSG00000141551	CSNK1D subnetwork	0.0122181	No
ENSG00000104856	RELB subnetwork	0.0122347	No
GO:0031519	PcG protein complex	0.0122393	No
GO:0001914	regulation of T cell mediated cytotoxicity	0.0122688	No
MP:0002424	abnormal reticulocyte morphology	0.0122954	No
ENSG00000104814	MAP4K1 subnetwork	0.0123073	No
ENSG00000197045	GMFB subnetwork	0.0123146	No
ENSG00000055208	TAB2 subnetwork	0.0124036	No
GO:0006968	cellular defense response	0.0124321	No
ENSG00000140464	PML subnetwork	0.0124909	No
MP:0002007	increased cellular sensitivity to gamma-irradiation	0.0127272	No
ENSG00000100453	GZMB subnetwork	0.0127784	No
GO:0042346	positive regulation of NF-kappaB import into nucleus	0.0127978	No
ENSG00000100030	MAPK1 subnetwork	0.0128504	No
MP:0004796	increased anti-histone antibody level	0.0129223	No
ENSG00000175334	BANF1 subnetwork	0.0129318	No
GO:0043030	regulation of macrophage activation	0.0129722	No
MP:0008126	increased dendritic cell number	0.0131337	No
MP:0001273	decreased metastatic potential	0.0131544	No
GO:0042362	fat-soluble vitamin biosynthetic process	0.0131715	No
ENSG00000157456	CCNB2 subnetwork	0.0132003	No
ENSG00000008294	SPAG9 subnetwork	0.0132015	No
ENSG00000140379	BCL2A1 subnetwork	0.0132031	No
KEGG_PROSTATE_CANCER	KEGG_PROSTATE_CANCER	0.0132458	No
ENSG00000109103	UNC119 subnetwork	0.0133532	No
ENSG00000105141	CASP14 subnetwork	0.013414	No
ENSG00000127666	TICAM1 subnetwork	0.0135471	No
ENSG00000090339	ICAM1 subnetwork	0.0136333	No
ENSG00000133265	HSPBP1 subnetwork	0.0136511	No
GO:0046209	nitric oxide metabolic process	0.0136774	No
MP:0003103	liver degeneration	0.0137392	No
MP:0006270	abnormal mammary gland growth during lactation	0.0137467	No
MP:0004030	induced chromosome breakage	0.0137671	No
GO:0042226	interleukin-6 biosynthetic process	0.0138069	No
ENSG00000137710	RDX subnetwork	0.0138695	No
GO:0002673	regulation of acute inflammatory response	0.014013	No
ENSG00000145901	TNIP1 subnetwork	0.01402	No
ENSG00000066336	SPI1 subnetwork	0.014186	No
GO:0001660	fever generation	0.0142578	No
ENSG00000125691	RPL23 subnetwork	0.014336	No
GO:0060341	regulation of cellular localization	0.014387	No
ENSG00000196924	FLNA subnetwork	0.0144011	No
MP:0001926	female infertility	0.014499	No
ENSG00000198909	MAP3K3 subnetwork	0.0145089	No
ENSG00000198668	CALM1 subnetwork	0.0145264	No
ENSG00000160014	CALM3 subnetwork	0.0145264	No
ENSG00000143933	CALM2 subnetwork	0.0145264	No
GO:0042992	negative regulation of transcription factor import into nucleus	0.0145516	No
ENSG00000105229	PIAS4 subnetwork	0.0146043	No
MP:0009858	abnormal cellular extravasation	0.0146422	No
GO:0022829	wide pore channel activity	0.0146433	No
GO:0050715	positive regulation of cytokine secretion	0.0148928	No
ENSG00000112214	FHL5 subnetwork	0.0149296	No
ENSG00000163017	ACTG2 subnetwork	0.0149301	No
ENSG00000169062	UPF3A subnetwork	0.0149428	No
REACTOME_NF:KB_IS_ACTIVATED_AND_SIGNALS_SURVIVAL	REACTOME_NF:KB_IS_ACTIVATED_AND_SIGNALS_SURVIVAL	0.0149621	No
ENSG00000137757	CASP5 subnetwork	0.0149848	No
MP:0003453	abnormal keratinocyte physiology	0.0149905	No
GO:0022415	viral reproductive process	0.0150415	No
ENSG00000065883	CDK13 subnetwork	0.0150534	No
ENSG00000130956	HABP4 subnetwork	0.0152573	No
ENSG00000161021	MAML1 subnetwork	0.0152883	No
GO:0006919	activation of cysteine-type endopeptidase activity involved in apoptotic process	0.0152943	No
ENSG00000158796	DEDD subnetwork	0.0153221	No
GO:0006953	acute-phase response	0.015326	No
GO:0001961	positive regulation of cytokine-mediated signaling pathway	0.0153943	No
ENSG00000179409	GEMIN4 subnetwork	0.0154682	No
GO:0009898	internal side of plasma membrane	0.0155015	No
ENSG00000171791	BCL2 subnetwork	0.0155231	No
ENSG00000121774	KHDRBS1 subnetwork	0.0155746	No
ENSG00000168496	FEN1 subnetwork	0.0155779	No
ENSG00000162772	ATF3 subnetwork	0.0156692	No
MP:0001505	hunched posture	0.015671	No
KEGG_PANCREATIC_CANCER	KEGG_PANCREATIC_CANCER	0.0157545	No
MP:0008873	increased physiological sensitivity to xenobiotic	0.0157801	No
GO:0019209	kinase activator activity	0.0157896	No
ENSG00000113595	TRIM23 subnetwork	0.0158611	No
ENSG00000073711	PPP2R3A subnetwork	0.0159536	No
GO:0005123	death receptor binding	0.016066	No
MP:0001209	spontaneous skin ulceration	0.0160777	No
ENSG00000143947	RPS27A subnetwork	0.0161811	No
GO:0016493	C-C chemokine receptor activity	0.0161812	No
MP:0008478	increased spleen white pulp amount	0.01626	No
GO:0001916	positive regulation of T cell mediated cytotoxicity	0.0162724	No
ENSG00000080839	RBL1 subnetwork	0.0163196	No
ENSG00000140443	IGF1R subnetwork	0.0163472	No
REACTOME_CLASS_A1_RHODOPSIN:LIKE_RECEPTORS	REACTOME_CLASS_A1_RHODOPSIN:LIKE_RECEPTORS	0.0163637	No
GO:0032731	positive regulation of interleukin-1 beta production	0.0163942	No
ENSG00000131043	C20orf4 subnetwork	0.0164504	No
ENSG00000170606	HSPA4 subnetwork	0.0164754	No
ENSG00000107338	SHB subnetwork	0.0164955	No
ENSG00000163932	PRKCD subnetwork	0.0165329	No
ENSG00000113721	PDGFRB subnetwork	0.0165497	No
GO:0002768	immune response-regulating cell surface receptor signaling pathway	0.0166335	No
GO:0045740	positive regulation of DNA replication	0.0166831	No
GO:0042517	positive regulation of tyrosine phosphorylation of Stat3 protein	0.0167799	No
REACTOME_PLATELET_AGGREGATION_PLUG_FORMATION	REACTOME_PLATELET_AGGREGATION_PLUG_FORMATION	0.0169023	No
ENSG00000091831	ESR1 subnetwork	0.0169629	No
GO:0070423	nucleotide-binding oligomerization domain containing signaling pathway	0.0169683	No
GO:0035872	nucleotide-binding domain, leucine rich repeat containing receptor signaling pathway	0.0169683	No
GO:0002753	cytoplasmic pattern recognition receptor signaling pathway	0.0169683	No
ENSG00000071626	DAZAP1 subnetwork	0.0169769	No
GO:0071636	positive regulation of transforming growth factor beta production	0.0169791	No
ENSG00000101966	XIAP subnetwork	0.0169894	No
GO:0004869	cysteine-type endopeptidase inhibitor activity	0.0170125	No
GO:0070371	ERK1 and ERK2 cascade	0.0170387	No
MP:0004919	abnormal positive T cell selection	0.0170822	No
ENSG00000152942	RAD17 subnetwork	0.0171811	No
GO:0032673	regulation of interleukin-4 production	0.0171935	No
MP:0001658	increased mortality induced by gamma-irradiation	0.0172119	No
MP:0004771	increased anti-single stranded DNA antibody level	0.0172524	No
MP:0005152	pancytopenia	0.0172997	No
GO:0051353	positive regulation of oxidoreductase activity	0.0173306	No
GO:0008629	induction of apoptosis by intracellular signals	0.0173766	No
ENSG00000196262	PPIA subnetwork	0.0174251	No
ENSG00000198618	ENSG00000198618 subnetwork	0.0174251	No
REACTOME_INTEGRIN_ALPHAIIB_BETA3_SIGNALING	REACTOME_INTEGRIN_ALPHAIIB_BETA3_SIGNALING	0.0175216	No
MP:0008190	decreased transitional stage B cell number	0.0176851	No
ENSG00000087338	GMCL1 subnetwork	0.0176915	No
MP:0001216	abnormal epidermal layer morphology	0.0177176	No
ENSG00000105216	ENSG00000105216 subnetwork	0.0177181	No
ENSG00000171094	ALK subnetwork	0.0177255	No
GO:0004715	non-membrane spanning protein tyrosine kinase activity	0.0177366	No
GO:0050851	antigen receptor-mediated signaling pathway	0.0177414	No
MP:0002417	abnormal megakaryocyte morphology	0.0178139	No
ENSG00000066136	NFYC subnetwork	0.0178523	No
GO:0045727	positive regulation of translation	0.0179387	No
REACTOME_INNATE_IMMUNE_SYSTEM	REACTOME_INNATE_IMMUNE_SYSTEM	0.018062	No
MP:0009542	decreased thymocyte apoptosis	0.0180826	No
ENSG00000103197	TSC2 subnetwork	0.0180977	No
ENSG00000198900	TOP1 subnetwork	0.0181101	No
MP:0000511	abnormal intestinal mucosa morphology	0.0181212	No
ENSG00000105327	BBC3 subnetwork	0.0181272	No
ENSG00000171720	HDAC3 subnetwork	0.0181917	No
ENSG00000163909	HEYL subnetwork	0.0182809	No
ENSG00000141367	CLTC subnetwork	0.0182968	No
ENSG00000115317	HTRA2 subnetwork	0.018369	No
GO:0035035	histone acetyltransferase binding	0.0183855	No
ENSG00000121879	PIK3CA subnetwork	0.0185699	No
ENSG00000129048	CCRL1 subnetwork	0.0186338	No
GO:0002429	immune response-activating cell surface receptor signaling pathway	0.0186735	No
GO:0043325	phosphatidylinositol-3,4-bisphosphate binding	0.0187403	No
ENSG00000055130	CUL1 subnetwork	0.0187937	No
ENSG00000187840	EIF4EBP1 subnetwork	0.0188857	No
GO:0048247	lymphocyte chemotaxis	0.0189002	No
ENSG00000171552	BCL2L1 subnetwork	0.0189578	No
KEGG_GLYCOSAMINOGLYCAN_BIOSYNTHESIS_KERATAN_SULFATE	KEGG_GLYCOSAMINOGLYCAN_BIOSYNTHESIS_KERATAN_SULFATE	0.0190645	No
MP:0002673	abnormal sperm number	0.0191539	No
MP:0008080	abnormal CD8-positive T cell differentiation	0.0191774	No
MP:0001120	abnormal uterus morphology	0.0192421	No
GO:0010950	positive regulation of endopeptidase activity	0.0193685	No
GO:0050839	cell adhesion molecule binding	0.0194029	No
MP:0001851	eye inflammation	0.0194522	No
KEGG_ANTIGEN_PROCESSING_AND_PRESENTATION	KEGG_ANTIGEN_PROCESSING_AND_PRESENTATION	0.0195104	No
MP:0010948	abnormal double-strand DNA break repair	0.0195791	No
ENSG00000107949	BCCIP subnetwork	0.0195819	No
ENSG00000117461	PIK3R3 subnetwork	0.019643	No
GO:2000117	negative regulation of cysteine-type endopeptidase activity	0.0197047	No
MP:0008563	decreased interferon-alpha secretion	0.0197409	No
MP:0003091	abnormal cell migration	0.0197892	No
MP:0000321	increased bone marrow cell number	0.0198692	No
ENSG00000108443	RPS6KB1 subnetwork	0.0199123	No
ENSG00000106070	GRB10 subnetwork	0.0199578	No
ENSG00000175387	SMAD2 subnetwork	0.0200288	No
GO:0010332	response to gamma radiation	0.0200616	No
ENSG00000111252	SH2B3 subnetwork	0.0200794	No
GO:0000792	heterochromatin	0.0200845	No
GO:0034764	positive regulation of transmembrane transport	0.0200859	No
GO:0050792	regulation of viral reproduction	0.0201316	No
GO:0071260	cellular response to mechanical stimulus	0.0201955	No
ENSG00000206258	TNXB subnetwork	0.0202567	No
MP:0003427	parakeratosis	0.0202644	No
ENSG00000085224	ATRX subnetwork	0.0202771	No
ENSG00000136518	ACTL6A subnetwork	0.0202918	No
GO:0052547	regulation of peptidase activity	0.020336	No
MP:0000382	underdeveloped hair follicles	0.0203658	No
MP:0004742	abnormal vestibular system physiology	0.020386	No
GO:0070372	regulation of ERK1 and ERK2 cascade	0.0204538	No
MP:0004993	decreased bone resorption	0.0206052	No
ENSG00000085276	MECOM subnetwork	0.0206135	No
ENSG00000104081	BMF subnetwork	0.0206547	No
ENSG00000171105	INSR subnetwork	0.0206856	No
ENSG00000147689	FAM83A subnetwork	0.0208155	No
MP:0000490	abnormal crypts of Lieberkuhn morphology	0.0208836	No
MP:0005028	abnormal trophectoderm morphology	0.0210807	No
ENSG00000125538	IL1B subnetwork	0.0211343	No
MP:0009763	increased sensitivity to induced morbidity/mortality	0.0211892	No
ENSG00000160255	ITGB2 subnetwork	0.0212412	No
GO:0032760	positive regulation of tumor necrosis factor production	0.0212783	No
REACTOME_G_BETAGAMMA_SIGNALLING_THROUGH_PI3KGAMMA	REACTOME_G_BETAGAMMA_SIGNALLING_THROUGH_PI3KGAMMA	0.0213464	No
KEGG_ENDOMETRIAL_CANCER	KEGG_ENDOMETRIAL_CANCER	0.0213874	No
REACTOME_P75NTR_SIGNALS_VIA_NF:KB	REACTOME_P75NTR_SIGNALS_VIA_NF:KB	0.02145	No
GO:0048536	spleen development	0.0214711	No
ENSG00000198851	CD3E subnetwork	0.021654	No
ENSG00000198836	OPA1 subnetwork	0.0217182	No
GO:0033028	myeloid cell apoptotic process	0.021721	No
ENSG00000145386	CCNA2 subnetwork	0.0217434	No
GO:0045408	regulation of interleukin-6 biosynthetic process	0.0217614	No
GO:0003713	transcription coactivator activity	0.0218689	No
ENSG00000069869	NEDD4 subnetwork	0.0218891	No
GO:0010638	positive regulation of organelle organization	0.02197	No
ENSG00000149480	MTA2 subnetwork	0.0219759	No
ENSG00000115085	ZAP70 subnetwork	0.0219931	No
ENSG00000136383	ALPK3 subnetwork	0.022055	No
GO:0002827	positive regulation of T-helper 1 type immune response	0.0221185	No
MP:0002408	abnormal double-positive T cell morphology	0.0222806	No
MP:0005165	increased susceptibility to injury	0.0223826	No
GO:0000975	regulatory region DNA binding	0.0223845	No
GO:0001067	regulatory region nucleic acid binding	0.0223845	No
ENSG00000116095	PLEKHA3 subnetwork	0.0225045	No
ENSG00000118495	PLAGL1 subnetwork	0.0225094	No
ENSG00000130522	JUND subnetwork	0.0225272	No
ENSG00000109339	MAPK10 subnetwork	0.0226093	No
MP:0009789	decreased susceptibility to bacterial infection induced morbidity/mortality	0.022743	No
ENSG00000173473	SMARCC1 subnetwork	0.0227479	No
GO:0035591	signaling adaptor activity	0.0227556	No
ENSG00000102226	USP11 subnetwork	0.0228921	No
ENSG00000165704	HPRT1 subnetwork	0.0229025	No
MP:0004532	abnormal inner hair cell stereociliary bundle morphology	0.0229328	No
ENSG00000115935	WIPF1 subnetwork	0.0229396	No
ENSG00000157514	TSC22D3 subnetwork	0.0229594	No
MP:0000172	abnormal bone marrow cell number	0.0230391	No
ENSG00000164078	MST1R subnetwork	0.023058	No
ENSG00000183735	TBK1 subnetwork	0.0230842	No
ENSG00000119638	NEK9 subnetwork	0.0230976	No
MP:0000873	thin external granule cell layer	0.0231399	No
ENSG00000100324	TAB1 subnetwork	0.0231492	No
MP:0009583	increased keratinocyte proliferation	0.0232101	No
REACTOME_G_ALPHA_I_SIGNALLING_EVENTS	REACTOME_G_ALPHA_I_SIGNALLING_EVENTS	0.0233009	No
MP:0008565	decreased interferon-beta secretion	0.0234517	No
ENSG00000099942	CRKL subnetwork	0.0234922	No
ENSG00000121807	CCR2 subnetwork	0.0234951	No
ENSG00000215782	ENSG00000215782 subnetwork	0.0234951	No
GO:0051047	positive regulation of secretion	0.023509	No
ENSG00000123358	NR4A1 subnetwork	0.0235635	No
GO:0070555	response to interleukin-1	0.023683	No
GO:0060760	positive regulation of response to cytokine stimulus	0.0237133	No
ENSG00000180733	ENSG00000180733 subnetwork	0.0237834	No
REACTOME_PROSTANOID_METABOLISM	REACTOME_PROSTANOID_METABOLISM	0.0238091	No
REACTOME_PROLACTIN_RECEPTOR_SIGNALING	REACTOME_PROLACTIN_RECEPTOR_SIGNALING	0.023835	No
MP:0000334	decreased granulocyte number	0.023838	No
KEGG_TGF_BETA_SIGNALING_PATHWAY	KEGG_TGF_BETA_SIGNALING_PATHWAY	0.0238556	No
MP:0000222	decreased neutrophil cell number	0.0239304	No
MP:0000067	osteopetrosis	0.0239845	No
MP:0006271	abnormal involution of the mammary gland	0.0241518	No
ENSG00000112658	SRF subnetwork	0.024153	No
ENSG00000181163	NPM1 subnetwork	0.0242194	No
ENSG00000117560	FASLG subnetwork	0.0242239	No
GO:0002253	activation of immune response	0.0242326	No
REACTOME_HEMOSTASIS	REACTOME_HEMOSTASIS	0.0242717	No
GO:2001056	positive regulation of cysteine-type endopeptidase activity	0.0242912	No
GO:0043280	positive regulation of cysteine-type endopeptidase activity involved in apoptotic process	0.0242912	No
MP:0005169	abnormal male meiosis	0.0242959	No
GO:0032732	positive regulation of interleukin-1 production	0.0243628	No
ENSG00000196591	HDAC2 subnetwork	0.0244038	No
ENSG00000101096	NFATC2 subnetwork	0.0244206	No
ENSG00000103510	KAT8 subnetwork	0.0244718	No
GO:0050830	defense response to Gram-positive bacterium	0.024566	No
REACTOME_AKT_PHOSPHORYLATES_TARGETS_IN_THE_CYTOSOL	REACTOME_AKT_PHOSPHORYLATES_TARGETS_IN_THE_CYTOSOL	0.0246632	No
ENSG00000206229	ENSG00000206229 subnetwork	0.024671	No
ENSG00000206293	ENSG00000206293 subnetwork	0.024671	No
ENSG00000204257	HLA-DMA subnetwork	0.024671	No
ENSG00000055732	MCOLN3 subnetwork	0.024719	No
ENSG00000173327	MAP3K11 subnetwork	0.0248602	No
ENSG00000007968	E2F2 subnetwork	0.0249248	No
GO:0051050	positive regulation of transport	0.0249581	No
ENSG00000087250	MT3 subnetwork	0.02498	No
MP:0008208	decreased pro-B cell number	0.0249855	No
ENSG00000011600	TYROBP subnetwork	0.0250008	No
ENSG00000004059	ARF5 subnetwork	0.0251928	No
ENSG00000146950	SHROOM2 subnetwork	0.0252185	No
MP:0001716	abnormal placenta labyrinth morphology	0.0252529	No
GO:0031267	small GTPase binding	0.0252912	No
ENSG00000074966	TXK subnetwork	0.0253548	No
REACTOME_HIV_LIFE_CYCLE	REACTOME_HIV_LIFE_CYCLE	0.0253908	No
ENSG00000109906	ZBTB16 subnetwork	0.0257567	No
MP:0002894	abnormal otolith morphology	0.0258014	No
GO:0043566	structure-specific DNA binding	0.0258816	No
ENSG00000087266	SH3BP2 subnetwork	0.025931	No
ENSG00000104529	EEF1D subnetwork	0.0259589	No
GO:0001891	phagocytic cup	0.0259912	No
GO:0001890	placenta development	0.026194	No
KEGG_MELANOMA	KEGG_MELANOMA	0.0262505	No
MP:0001786	skin edema	0.0263886	No
MP:0001691	abnormal somite shape	0.0266747	No
ENSG00000135441	BLOC1S1 subnetwork	0.0267132	No
ENSG00000136869	TLR4 subnetwork	0.0267193	No
REACTOME_GENERATION_OF_SECOND_MESSENGER_MOLECULES	REACTOME_GENERATION_OF_SECOND_MESSENGER_MOLECULES	0.0268151	No
ENSG00000179271	GADD45GIP1 subnetwork	0.0268324	No
ENSG00000143575	HAX1 subnetwork	0.0268776	No
ENSG00000086205	FOLH1 subnetwork	0.0268823	No
ENSG00000125347	IRF1 subnetwork	0.0268944	No
ENSG00000214114	MYCBP subnetwork	0.0269361	No
ENSG00000105976	MET subnetwork	0.0270205	No
GO:0001637	G-protein coupled chemoattractant receptor activity	0.0273141	No
GO:0004950	chemokine receptor activity	0.0273141	No
ENSG00000115590	IL1R2 subnetwork	0.0274251	No
ENSG00000070061	IKBKAP subnetwork	0.027452	No
GO:0046849	bone remodeling	0.0274921	No
ENSG00000149311	ATM subnetwork	0.0275265	No
MP:0008070	absent T cells	0.0275419	No
GO:0004716	receptor signaling protein tyrosine kinase activity	0.027595	No
ENSG00000150455	TIRAP subnetwork	0.0276522	No
GO:0042307	positive regulation of protein import into nucleus	0.0276624	No
GO:0031652	positive regulation of heat generation	0.0277936	No
GO:0031650	regulation of heat generation	0.0277936	No
ENSG00000105618	PRPF31 subnetwork	0.0278723	No
MP:0001714	absent trophoblast giant cells	0.0278831	No
KEGG_CELL_ADHESION_MOLECULES_CAMS	KEGG_CELL_ADHESION_MOLECULES_CAMS	0.0278919	No
ENSG00000206450	HLA-B subnetwork	0.0279761	No
MP:0002051	skin papilloma	0.0279876	No
ENSG00000185591	SP1 subnetwork	0.0279971	No
ENSG00000172380	GNG12 subnetwork	0.0280066	No
ENSG00000173726	TOMM20 subnetwork	0.0280719	No
ENSG00000130520	LSM4 subnetwork	0.0280776	No
GO:0046330	positive regulation of JNK cascade	0.0281454	No
KEGG_TYPE_II_DIABETES_MELLITUS	KEGG_TYPE_II_DIABETES_MELLITUS	0.0282821	No
ENSG00000052723	SIKE1 subnetwork	0.0284561	No
GO:0045862	positive regulation of proteolysis	0.0286187	No
ENSG00000151320	AKAP6 subnetwork	0.0286244	No
GO:0008134	transcription factor binding	0.0286297	No
MP:0005222	abnormal somite size	0.0286517	No
GO:0046902	regulation of mitochondrial membrane permeability	0.0286741	No
GO:0030175	filopodium	0.028726	No
ENSG00000165782	TMEM55B subnetwork	0.0287304	No
ENSG00000140382	HMG20A subnetwork	0.0287978	No
ENSG00000115966	ATF2 subnetwork	0.0288205	No
ENSG00000215120	ENSG00000215120 subnetwork	0.02886	No
MP:0002724	enhanced wound healing	0.0288997	No
ENSG00000118689	FOXO3 subnetwork	0.0289042	No
ENSG00000044574	HSPA5 subnetwork	0.0289677	No
GO:0045087	innate immune response	0.0290372	No
GO:0051896	regulation of protein kinase B signaling cascade	0.0290626	No
ENSG00000128272	ATF4 subnetwork	0.0290901	No
MP:0003077	abnormal cell cycle	0.0290966	No
REACTOME_TRANSPORT_OF_THE_SLBP_INDEPENDENT_MATURE_MRNA	REACTOME_TRANSPORT_OF_THE_SLBP_INDEPENDENT_MATURE_MRNA	0.0291135	No
GO:0042393	histone binding	0.0292859	No
REACTOME_DARPP:32_EVENTS	REACTOME_DARPP:32_EVENTS	0.0293005	No
REACTOME_ACTIVATION_OF_RAC	REACTOME_ACTIVATION_OF_RAC	0.0293234	No
ENSG00000152689	RASGRP3 subnetwork	0.0293632	No
ENSG00000103994	ZFP106 subnetwork	0.0293643	No
ENSG00000168918	INPP5D subnetwork	0.0294692	No
ENSG00000064835	POU1F1 subnetwork	0.0295765	No
GO:0051897	positive regulation of protein kinase B signaling cascade	0.0296369	No
GO:0048660	regulation of smooth muscle cell proliferation	0.0298349	No
GO:0002922	positive regulation of humoral immune response	0.0298671	No
ENSG00000185651	UBE2L3 subnetwork	0.0299024	No
GO:0005086	ARF guanyl-nucleotide exchange factor activity	0.0299081	No
ENSG00000176658	MYO1D subnetwork	0.0299116	No
ENSG00000138193	PLCE1 subnetwork	0.0299466	No
ENSG00000134242	PTPN22 subnetwork	0.0300145	No
MP:0000613	abnormal salivary gland morphology	0.0300901	No
ENSG00000072274	TFRC subnetwork	0.0301262	No
ENSG00000074181	NOTCH3 subnetwork	0.0302033	No
ENSG00000197943	PLCG2 subnetwork	0.0302613	No
ENSG00000197122	SRC subnetwork	0.0302745	No
MP:0002655	abnormal keratinocyte morphology	0.0303182	No
ENSG00000077097	TOP2B subnetwork	0.0304498	No
ENSG00000130165	ELOF1 subnetwork	0.0305394	No
MP:0002075	abnormal coat/hair pigmentation	0.0305563	No
MP:0009748	abnormal behavioral response to addictive substance	0.0305932	No
ENSG00000158869	FCER1G subnetwork	0.0306269	No
ENSG00000117154	IGSF21 subnetwork	0.0306372	No
MP:0001192	scaly skin	0.0306605	No
GO:0045124	regulation of bone resorption	0.0307213	No
MP:0002411	decreased susceptibility to bacterial infection	0.0308939	No
MP:0009503	abnormal mammary gland duct morphology	0.0310208	No
MP:0001862	interstitial pneumonia	0.0310215	No
GO:0004953	icosanoid receptor activity	0.0310227	No
GO:0004954	prostanoid receptor activity	0.0310227	No
ENSG00000127388	ENSG00000127388 subnetwork	0.0310531	No
ENSG00000197558	ENSG00000197558 subnetwork	0.0310531	No
GO:0002467	germinal center formation	0.0311274	No
GO:0005815	microtubule organizing center	0.031142	No
ENSG00000137547	MRPL15 subnetwork	0.0312594	No
ENSG00000065361	ERBB3 subnetwork	0.0312997	No
ENSG00000166046	TCP11L2 subnetwork	0.0313653	No
ENSG00000056661	PCGF2 subnetwork	0.0316379	No
GO:0060416	response to growth hormone stimulus	0.0316911	No
REACTOME_CELL_SURFACE_INTERACTIONS_AT_THE_VASCULAR_WALL	REACTOME_CELL_SURFACE_INTERACTIONS_AT_THE_VASCULAR_WALL	0.031756	No
MP:0006398	increased long bone epiphyseal plate size	0.0317628	No
MP:0001541	abnormal osteoclast physiology	0.0318075	No
ENSG00000147604	RPL7 subnetwork	0.0318872	No
ENSG00000148396	SEC16A subnetwork	0.0318998	No
ENSG00000090382	LYZ subnetwork	0.0319502	No
REACTOME_PIP3_ACTIVATES_AKT_SIGNALING	REACTOME_PIP3_ACTIVATES_AKT_SIGNALING	0.031957	No
ENSG00000204273	ENSG00000204273 subnetwork	0.0319603	No
ENSG00000168399	ENSG00000168399 subnetwork	0.0319603	No
MP:0002928	abnormal bile duct morphology	0.0321135	No
GO:0046777	protein autophosphorylation	0.0322002	No
ENSG00000111642	CHD4 subnetwork	0.0324339	No
MP:0003718	maternal effect	0.0325148	No
REACTOME_NF:KB_ACTIVATION_THROUGH_FADDRIP:1_PATHWAY_MEDIATED_BY_CASPASE:8_AND_:10	REACTOME_NF:KB_ACTIVATION_THROUGH_FADDRIP:1_PATHWAY_MEDIATED_BY_CASPASE:8_AND_:10	0.0327554	No
ENSG00000116809	ZBTB17 subnetwork	0.0328291	No
GO:0009612	response to mechanical stimulus	0.032865	No
GO:0043254	regulation of protein complex assembly	0.0328651	No
ENSG00000163519	TRAT1 subnetwork	0.0329049	No
GO:0032494	response to peptidoglycan	0.0329431	No
ENSG00000077809	GTF2I subnetwork	0.0329625	No
ENSG00000108773	KAT2A subnetwork	0.0329789	No
ENSG00000145335	SNCA subnetwork	0.0330303	No
GO:0002230	positive regulation of defense response to virus by host	0.0330416	No
ENSG00000136997	MYC subnetwork	0.0330524	No
MP:0002993	arthritis	0.0330684	No
ENSG00000109046	WSB1 subnetwork	0.0331008	No
ENSG00000166949	SMAD3 subnetwork	0.033479	No
ENSG00000206294	ENSG00000206294 subnetwork	0.033492	No
MP:0005251	blepharitis	0.0335269	No
GO:0016538	cyclin-dependent protein kinase regulator activity	0.0336595	No
ENSG00000133056	PIK3C2B subnetwork	0.0336616	No
REACTOME_GPVI:MEDIATED_ACTIVATION_CASCADE	REACTOME_GPVI:MEDIATED_ACTIVATION_CASCADE	0.0336626	No
ENSG00000157873	TNFRSF14 subnetwork	0.0338711	No
GO:0048020	CCR chemokine receptor binding	0.0339558	No
GO:0008083	growth factor activity	0.0339656	No
ENSG00000023734	STRAP subnetwork	0.0339981	No
ENSG00000169375	SIN3A subnetwork	0.0341034	No
ENSG00000184371	CSF1 subnetwork	0.0341214	No
GO:0048659	smooth muscle cell proliferation	0.0342441	No
MP:0002594	low mean erythrocyte cell number	0.0342781	No
ENSG00000169016	E2F6 subnetwork	0.0343727	No
REACTOME_TRANSPORT_OF_MATURE_MRNA_DERIVED_FROM_AN_INTRONLESS_TRANSCRIPT	REACTOME_TRANSPORT_OF_MATURE_MRNA_DERIVED_FROM_AN_INTRONLESS_TRANSCRIPT	0.0343913	No
MP:0001614	abnormal blood vessel morphology	0.0344011	No
ENSG00000134025	ENSG00000134025 subnetwork	0.0344235	No
GO:0017016	Ras GTPase binding	0.0344357	No
ENSG00000131503	ANKHD1 subnetwork	0.0344961	No
GO:0001779	natural killer cell differentiation	0.0345561	No
ENSG00000082074	FYB subnetwork	0.034557	No
ENSG00000073282	TP63 subnetwork	0.0346401	No
GO:0070265	necrotic cell death	0.03475	No
MP:0004985	decreased osteoclast cell number	0.0348901	No
ENSG00000124571	XPO5 subnetwork	0.0349403	No
MP:0011099	complete lethality throughout fetal growth and development	0.0349411	No
MP:0008872	abnormal physiological response to xenobiotic	0.03512	No
ENSG00000169398	PTK2 subnetwork	0.0351352	No
MP:0002998	abnormal bone remodeling	0.035144	No
MP:0003172	abnormal lysosome physiology	0.0351609	No
ENSG00000166710	B2M subnetwork	0.0352046	No
ENSG00000028137	TNFRSF1B subnetwork	0.0352427	No
ENSG00000111788	ENSG00000111788 subnetwork	0.0353341	No
ENSG00000214826	ENSG00000214826 subnetwork	0.0353341	No
GO:0046930	pore complex	0.0354018	No
GO:0034341	response to interferon-gamma	0.0355822	No
KEGG_NON_HOMOLOGOUS_END_JOINING	KEGG_NON_HOMOLOGOUS_END_JOINING	0.0356412	No
GO:0043235	receptor complex	0.0356529	No
ENSG00000010818	HIVEP2 subnetwork	0.0357911	No
ENSG00000119139	TJP2 subnetwork	0.0357979	No
ENSG00000110321	EIF4G2 subnetwork	0.0358434	No
ENSG00000197471	SPN subnetwork	0.0360005	No
REACTOME_APOPTOSIS	REACTOME_APOPTOSIS	0.0361592	No
ENSG00000167601	AXL subnetwork	0.0362349	No
REACTOME_IRAK2_MEDIATED_ACTIVATION_OF_TAK1_COMPLEX	REACTOME_IRAK2_MEDIATED_ACTIVATION_OF_TAK1_COMPLEX	0.0363208	No
REACTOME_TRAF6_MEDIATED_INDUCTION_OF_TAK1_COMPLEX	REACTOME_TRAF6_MEDIATED_INDUCTION_OF_TAK1_COMPLEX	0.0363208	No
ENSG00000132382	MYBBP1A subnetwork	0.0364195	No
ENSG00000152422	XRCC4 subnetwork	0.0364245	No
GO:0002526	acute inflammatory response	0.0366587	No
GO:0051130	positive regulation of cellular component organization	0.0367594	No
MP:0002723	abnormal immune serum protein physiology	0.0368027	No
MP:0008782	increased B cell apoptosis	0.0368382	No
ENSG00000198300	ZIM2 subnetwork	0.0369512	No
REACTOME_GPCR_LIGAND_BINDING	REACTOME_GPCR_LIGAND_BINDING	0.0370135	No
MP:0003724	increased susceptibility to induced arthritis	0.0370325	No
ENSG00000196083	IL1RAP subnetwork	0.0370735	No
MP:0000598	abnormal liver morphology	0.0370764	No
ENSG00000161955	TNFSF13 subnetwork	0.0370779	No
REACTOME_EARLY_PHASE_OF_HIV_LIFE_CYCLE	REACTOME_EARLY_PHASE_OF_HIV_LIFE_CYCLE	0.0370881	No
ENSG00000136628	EPRS subnetwork	0.0371459	No
GO:0017048	Rho GTPase binding	0.0372203	No
ENSG00000122025	FLT3 subnetwork	0.037247	No
ENSG00000072803	FBXW11 subnetwork	0.0372713	No
ENSG00000010671	BTK subnetwork	0.0372733	No
MP:0002136	abnormal kidney physiology	0.037287	No
GO:0045577	regulation of B cell differentiation	0.037328	No
REACTOME_GAB1_SIGNALOSOME	REACTOME_GAB1_SIGNALOSOME	0.0373731	No
MP:0003408	increased width of hypertrophic chondrocyte zone	0.0374591	No
ENSG00000158941	KIAA1967 subnetwork	0.0374704	No
MP:0004841	abnormal small intestine crypts of Lieberkuhn morphology	0.0374716	No
GO:0050716	positive regulation of interleukin-1 secretion	0.037527	No
GO:0050718	positive regulation of interleukin-1 beta secretion	0.037527	No
ENSG00000112576	CCND3 subnetwork	0.0375843	No
ENSG00000179344	HLA-DQB1 subnetwork	0.0376909	No
MP:0002656	abnormal keratinocyte differentiation	0.0377068	No
GO:0042359	vitamin D metabolic process	0.0377615	No
MP:0004610	small vertebrae	0.0378687	No
GO:0032715	negative regulation of interleukin-6 production	0.038008	No
GO:0071214	cellular response to abiotic stimulus	0.0380196	No
REACTOME_SIGNALING_BY_TGF_BETA	REACTOME_SIGNALING_BY_TGF_BETA	0.0382552	No
GO:0042287	MHC protein binding	0.0383072	No
ENSG00000146007	ZMAT2 subnetwork	0.0383524	No
ENSG00000213625	LEPROT subnetwork	0.0384313	No
MP:0002421	abnormal cell-mediated immunity	0.0385905	No
ENSG00000187109	NAP1L1 subnetwork	0.0387105	No
ENSG00000183918	SH2D1A subnetwork	0.0387547	No
ENSG00000054796	SPO11 subnetwork	0.0387774	No
MP:0000364	abnormal vascular regression	0.0387819	No
MP:0003658	abnormal capillary morphology	0.0387894	No
GO:0004709	MAP kinase kinase kinase activity	0.0388372	No
GO:0031056	regulation of histone modification	0.0388799	No
MP:0001284	absent vibrissae	0.038948	No
REACTOME_THROMBIN_SIGNALLING_THROUGH_PROTEINASE_ACTIVATED_RECEPTORS_PARS	REACTOME_THROMBIN_SIGNALLING_THROUGH_PROTEINASE_ACTIVATED_RECEPTORS_PARS	0.0390419	No
GO:0032421	stereocilium bundle	0.0390759	No
MP:0001585	hemolytic anemia	0.0390773	No
ENSG00000181856	SLC2A4 subnetwork	0.0391018	No
ENSG00000101266	CSNK2A1 subnetwork	0.0391142	No
GO:0048144	fibroblast proliferation	0.0392353	No
ENSG00000104825	NFKBIB subnetwork	0.039248	No
REACTOME_PHOSPHORYLATION_OF_CD3_AND_TCR_ZETA_CHAINS	REACTOME_PHOSPHORYLATION_OF_CD3_AND_TCR_ZETA_CHAINS	0.0393075	No
ENSG00000100888	CHD8 subnetwork	0.0393127	No
ENSG00000211899	ENSG00000211899 subnetwork	0.0393818	No
MP:0005559	increased circulating glucose level	0.0393917	No
ENSG00000096060	FKBP5 subnetwork	0.0394338	No
ENSG00000212981	ENSG00000212981 subnetwork	0.0394509	No
MP:0005341	decreased susceptibility to atherosclerosis	0.039456	No
ENSG00000036672	USP2 subnetwork	0.0395169	No
ENSG00000198176	TFDP1 subnetwork	0.039568	No
ENSG00000136448	NMT1 subnetwork	0.0396789	No
ENSG00000159186	ENSG00000159186 subnetwork	0.039685	No
GO:0030889	negative regulation of B cell proliferation	0.0397503	No
GO:0019058	viral infectious cycle	0.0397834	No
ENSG00000010810	FYN subnetwork	0.0398214	No
GO:0043491	protein kinase B signaling cascade	0.0398215	No
MP:0008597	decreased circulating interleukin-6 level	0.0398381	No
MP:0000416	sparse hair	0.0398392	No
GO:0051427	hormone receptor binding	0.0398904	No
GO:0032770	positive regulation of monooxygenase activity	0.0400473	No
MP:0001728	failure of embryo implantation	0.0401285	No
ENSG00000129315	CCNT1 subnetwork	0.0401627	No
ENSG00000139625	MAP3K12 subnetwork	0.0403143	No
GO:0051010	microtubule plus-end binding	0.0403666	No
MP:0008642	decreased circulating interleukin-1 beta level	0.0403984	No
MP:0005554	decreased circulating creatinine level	0.0404261	No
ENSG00000127314	RAP1B subnetwork	0.0404792	No
ENSG00000164050	PLXNB1 subnetwork	0.0404922	No
MP:0005562	decreased mean corpuscular hemoglobin	0.040855	No
ENSG00000118898	PPL subnetwork	0.0408783	No
GO:0010608	posttranscriptional regulation of gene expression	0.0408785	No
GO:0032616	interleukin-13 production	0.0408966	No
GO:0022409	positive regulation of cell-cell adhesion	0.0409024	No
REACTOME_DEADENYLATION_OF_MRNA	REACTOME_DEADENYLATION_OF_MRNA	0.0409141	No
REACTOME_INTEGRIN_CELL_SURFACE_INTERACTIONS	REACTOME_INTEGRIN_CELL_SURFACE_INTERACTIONS	0.0410884	No
GO:0045058	T cell selection	0.0411625	No
GO:0005643	nuclear pore	0.0411896	No
MP:0000270	abnormal heart tube morphology	0.0412813	No
GO:0051345	positive regulation of hydrolase activity	0.0413169	No
KEGG_HEDGEHOG_SIGNALING_PATHWAY	KEGG_HEDGEHOG_SIGNALING_PATHWAY	0.0413981	No
GO:0070603	SWI/SNF-type complex	0.0414466	No
ENSG00000136653	RASSF5 subnetwork	0.0414968	No
GO:0010212	response to ionizing radiation	0.041499	No
ENSG00000134686	PHC2 subnetwork	0.0415076	No
ENSG00000035928	RFC1 subnetwork	0.0415809	No
ENSG00000145715	RASA1 subnetwork	0.0416223	No
GO:0045123	cellular extravasation	0.0418528	No
ENSG00000174547	MRPL11 subnetwork	0.0419066	No
ENSG00000160999	SH2B2 subnetwork	0.041922	No
ENSG00000132646	PCNA subnetwork	0.0419423	No
ENSG00000153563	CD8A subnetwork	0.0420989	No
ENSG00000105364	MRPL4 subnetwork	0.0421427	No
KEGG_INSULIN_SIGNALING_PATHWAY	KEGG_INSULIN_SIGNALING_PATHWAY	0.0421516	No
ENSG00000184216	IRAK1 subnetwork	0.0422044	No
ENSG00000187555	USP7 subnetwork	0.0422238	No
ENSG00000012124	CD22 subnetwork	0.0422243	No
ENSG00000170860	LSM3 subnetwork	0.0422579	No
ENSG00000085511	MAP3K4 subnetwork	0.0423444	No
GO:0060090	binding, bridging	0.0423909	No
ENSG00000129691	ASH2L subnetwork	0.0424343	No
ENSG00000135829	DHX9 subnetwork	0.0424474	No
ENSG00000156127	BATF subnetwork	0.0424995	No
ENSG00000122691	TWIST1 subnetwork	0.0426757	No
MP:0008593	increased circulating interleukin-10 level	0.0427166	No
MP:0002027	lung adenocarcinoma	0.0427434	No
ENSG00000196396	PTPN1 subnetwork	0.0427601	No
ENSG00000196504	PRPF40A subnetwork	0.0428286	No
ENSG00000131982	ENSG00000131982 subnetwork	0.042876	No
ENSG00000133740	E2F5 subnetwork	0.0429712	No
MP:0006042	increased apoptosis	0.0430852	No
MP:0002276	abnormal lung interstitium morphology	0.0433338	No
ENSG00000136021	SCYL2 subnetwork	0.0434346	No
GO:0071346	cellular response to interferon-gamma	0.0435236	No
ENSG00000140009	ESR2 subnetwork	0.0435332	No
ENSG00000127884	ECHS1 subnetwork	0.043595	No
ENSG00000131747	TOP2A subnetwork	0.0436024	No
MP:0003814	vascular smooth muscle cell hypoplasia	0.0436296	No
GO:0005667	transcription factor complex	0.0438108	No
ENSG00000166164	BRD7 subnetwork	0.0439762	No
GO:0009896	positive regulation of catabolic process	0.0439838	No
GO:0022407	regulation of cell-cell adhesion	0.0439844	No
GO:0045684	positive regulation of epidermis development	0.0439848	No
ENSG00000157557	ETS2 subnetwork	0.0440401	No
ENSG00000011451	WIZ subnetwork	0.0440677	No
GO:0032856	activation of Ras GTPase activity	0.0440785	No
GO:0005813	centrosome	0.0441396	No
MP:0004151	decreased circulating iron level	0.0441913	No
REACTOME_TRANSLOCATION_OF_ZAP:70_TO_IMMUNOLOGICAL_SYNAPSE	REACTOME_TRANSLOCATION_OF_ZAP:70_TO_IMMUNOLOGICAL_SYNAPSE	0.0442758	No
ENSG00000166483	WEE1 subnetwork	0.0443642	No
ENSG00000168477	TNXB subnetwork	0.0444421	No
ENSG00000015479	MATR3 subnetwork	0.0445922	No
GO:0032846	positive regulation of homeostatic process	0.044683	No
ENSG00000020922	MRE11A subnetwork	0.0447782	No
ENSG00000173020	ADRBK1 subnetwork	0.0448325	No
REACTOME_INFLAMMASOMES	REACTOME_INFLAMMASOMES	0.0449149	No
MP:0003793	abnormal submandibular gland morphology	0.0449874	No
MP:0009660	abnormal induced retinal neovascularization	0.0450603	No
ENSG00000075415	SLC25A3 subnetwork	0.0450835	No
ENSG00000184897	H1FX subnetwork	0.0450958	No
GO:0000932	cytoplasmic mRNA processing body	0.0451326	No
MP:0008719	impaired neutrophil recruitment	0.0451665	No
ENSG00000127586	CHTF18 subnetwork	0.0452181	No
REACTOME_G0_AND_EARLY_G1	REACTOME_G0_AND_EARLY_G1	0.0453484	No
ENSG00000117222	RBBP5 subnetwork	0.0455327	No
GO:0031625	ubiquitin protein ligase binding	0.0456011	No
ENSG00000115977	AAK1 subnetwork	0.0456464	No
GO:0034762	regulation of transmembrane transport	0.0457132	No
ENSG00000128016	ZFP36 subnetwork	0.045893	No
ENSG00000141646	SMAD4 subnetwork	0.0458999	No
ENSG00000183207	RUVBL2 subnetwork	0.0459518	No
ENSG00000101057	MYBL2 subnetwork	0.0460892	No
MP:0001711	abnormal placenta morphology	0.0461825	No
ENSG00000136560	TANK subnetwork	0.0463767	No
GO:0003690	double-stranded DNA binding	0.0464107	No
ENSG00000066027	PPP2R5A subnetwork	0.0465026	No
ENSG00000125954	CHURC1-FNTB subnetwork	0.0465556	No
ENSG00000171786	NHLH1 subnetwork	0.046671	No
GO:0000165	MAPK cascade	0.0468374	No
MP:0003921	abnormal heart left ventricle morphology	0.0468481	No
ENSG00000076928	ARHGEF1 subnetwork	0.0468692	No
GO:0045060	negative thymic T cell selection	0.0468877	No
ENSG00000177169	ULK1 subnetwork	0.0469313	No
MP:0003038	decreased infarction size	0.0469477	No
REACTOME_INTERFERON_ALPHABETA_SIGNALING	REACTOME_INTERFERON_ALPHABETA_SIGNALING	0.0471896	No
GO:0051235	maintenance of location	0.0473168	No
ENSG00000184009	ACTG1 subnetwork	0.0476185	No
GO:0043560	insulin receptor substrate binding	0.0476831	No
ENSG00000158042	MRPL17 subnetwork	0.0477125	No
ENSG00000113368	LMNB1 subnetwork	0.0482011	No
REACTOME_G:PROTEIN_BETAGAMMA_SIGNALLING	REACTOME_G:PROTEIN_BETAGAMMA_SIGNALLING	0.0482958	No
MP:0000379	decreased hair follicle number	0.0485754	No
MP:0002463	abnormal neutrophil physiology	0.0485834	No
GO:0031594	neuromuscular junction	0.0486043	No
REACTOME_TRAF6_MEDIATED_IRF7_ACTIVATION	REACTOME_TRAF6_MEDIATED_IRF7_ACTIVATION	0.0486316	No
ENSG00000108424	KPNB1 subnetwork	0.0487173	No
MP:0001655	multifocal hepatic necrosis	0.0488021	No
ENSG00000089094	KDM2B subnetwork	0.0488848	No
ENSG00000042980	ADAM28 subnetwork	0.0489585	No
GO:0048145	regulation of fibroblast proliferation	0.0490636	No
GO:0003746	translation elongation factor activity	0.0498054	No
MP:0008410	increased cellular sensitivity to ultraviolet irradiation	0.050003	No
ENSG00000160654	CD3G subnetwork	0.0501325	No
ENSG00000179899	ENSG00000179899 subnetwork	0.0501478	No
MP:0001656	focal hepatic necrosis	0.0501779	No
KEGG_VEGF_SIGNALING_PATHWAY	KEGG_VEGF_SIGNALING_PATHWAY	0.0501902	No
REACTOME_DOWNSTREAM_SIGNAL_TRANSDUCTION	REACTOME_DOWNSTREAM_SIGNAL_TRANSDUCTION	0.0503666	No
MP:0008411	decreased cellular sensitivity to ultraviolet irradiation	0.0504119	No
ENSG00000100823	APEX1 subnetwork	0.0504833	No
ENSG00000196735	HLA-DQA1 subnetwork	0.0504897	No
ENSG00000160808	MYL3 subnetwork	0.0504962	No
GO:0043410	positive regulation of MAPK cascade	0.050499	No
ENSG00000123836	PFKFB2 subnetwork	0.0505863	No
ENSG00000206452	HLA-C subnetwork	0.0506179	No
ENSG00000070770	CSNK2A2 subnetwork	0.0506188	No
ENSG00000184304	PRKD1 subnetwork	0.0507966	No
GO:0060333	interferon-gamma-mediated signaling pathway	0.0507984	No
MP:0000351	increased cell proliferation	0.0509193	No
MP:0000217	abnormal leukocyte cell number	0.050949	No
GO:0048771	tissue remodeling	0.0515671	No
ENSG00000144118	RALB subnetwork	0.0516024	No
GO:0019887	protein kinase regulator activity	0.0516241	No
ENSG00000132341	RAN subnetwork	0.0518696	No
GO:0010952	positive regulation of peptidase activity	0.0519738	No
ENSG00000198646	NCOA6 subnetwork	0.0520387	No
ENSG00000117676	RPS6KA1 subnetwork	0.0520711	No
REACTOME_REGULATED_PROTEOLYSIS_OF_P75NTR	REACTOME_REGULATED_PROTEOLYSIS_OF_P75NTR	0.0521069	No
MP:0008392	decreased primordial germ cell number	0.0521149	No
MP:0006117	aortic valve stenosis	0.0522259	No
ENSG00000172915	NBEA subnetwork	0.0522284	No
ENSG00000136695	IL36RN subnetwork	0.0523364	No
REACTOME_SEMA4D_IN_SEMAPHORIN_SIGNALING	REACTOME_SEMA4D_IN_SEMAPHORIN_SIGNALING	0.0524561	No
GO:0045453	bone resorption	0.0524691	No
ENSG00000111752	PHC1 subnetwork	0.0524747	No
ENSG00000081019	RSBN1 subnetwork	0.0527976	No
GO:0008094	DNA-dependent ATPase activity	0.0528272	No
ENSG00000124762	CDKN1A subnetwork	0.0528479	No
ENSG00000141736	ERBB2 subnetwork	0.0529466	No
ENSG00000100644	HIF1A subnetwork	0.0529617	No
GO:0033081	regulation of T cell differentiation in thymus	0.0530867	No
ENSG00000214078	CPNE1 subnetwork	0.0531471	No
GO:0016922	ligand-dependent nuclear receptor binding	0.0532674	No
ENSG00000107562	CXCL12 subnetwork	0.0533452	No
ENSG00000121481	RNF2 subnetwork	0.053412	No
ENSG00000134759	ELP2 subnetwork	0.0534967	No
GO:0004003	ATP-dependent DNA helicase activity	0.0535683	No
GO:0051341	regulation of oxidoreductase activity	0.0536671	No
GO:0051238	sequestering of metal ion	0.053697	No
ENSG00000103275	UBE2I subnetwork	0.0537285	No
ENSG00000100448	CTSG subnetwork	0.0538846	No
ENSG00000135930	EIF4E2 subnetwork	0.0539819	No
ENSG00000163349	HIPK1 subnetwork	0.0541947	No
ENSG00000175029	CTBP2 subnetwork	0.0542282	No
ENSG00000115053	NCL subnetwork	0.0542389	No
ENSG00000161326	DUSP14 subnetwork	0.054334	No
ENSG00000141434	MEP1B subnetwork	0.0543815	No
GO:0032689	negative regulation of interferon-gamma production	0.0543978	No
KEGG_AMYOTROPHIC_LATERAL_SCLEROSIS_ALS	KEGG_AMYOTROPHIC_LATERAL_SCLEROSIS_ALS	0.0544303	No
ENSG00000101109	STK4 subnetwork	0.054444	No
ENSG00000211739	ENSG00000211739 subnetwork	0.0544679	No
ENSG00000211810	ENSG00000211810 subnetwork	0.0544679	No
ENSG00000211799	ENSG00000211799 subnetwork	0.0544679	No
ENSG00000211735	ENSG00000211735 subnetwork	0.0544679	No
ENSG00000169710	FASN subnetwork	0.0544735	No
ENSG00000064703	DDX20 subnetwork	0.054568	No
ENSG00000099804	CDC34 subnetwork	0.0545921	No
GO:0005657	replication fork	0.05462	No
ENSG00000156709	AIFM1 subnetwork	0.054702	No
ENSG00000148737	TCF7L2 subnetwork	0.0547862	No
ENSG00000100603	SNW1 subnetwork	0.0548274	No
ENSG00000104375	STK3 subnetwork	0.0548868	No
MP:0002419	abnormal innate immunity	0.0550315	No
REACTOME_MICRORNA_MIRNA_BIOGENESIS	REACTOME_MICRORNA_MIRNA_BIOGENESIS	0.055063	No
REACTOME_REGULATORY_RNA_PATHWAYS	REACTOME_REGULATORY_RNA_PATHWAYS	0.055063	No
ENSG00000143546	S100A8 subnetwork	0.0552271	No
ENSG00000147649	MTDH subnetwork	0.0553776	No
GO:0000790	nuclear chromatin	0.0554975	No
ENSG00000100266	PACSIN2 subnetwork	0.0555215	No
MP:0001718	abnormal visceral yolk sac morphology	0.0555252	No
ENSG00000165943	MOAP1 subnetwork	0.0556027	No
ENSG00000211889	ENSG00000211889 subnetwork	0.055603	No
REACTOME_TETRAHYDROBIOPTERIN_BH4_SYNTHESIS_RECYCLING_SALVAGE_AND_REGULATION	REACTOME_TETRAHYDROBIOPTERIN_BH4_SYNTHESIS_RECYCLING_SALVAGE_AND_REGULATION	0.055751	No
GO:0000803	sex chromosome	0.0557791	No
ENSG00000215694	ENSG00000215694 subnetwork	0.0559481	No
ENSG00000168393	DTYMK subnetwork	0.0559481	No
GO:0006402	mRNA catabolic process	0.0560624	No
ENSG00000165556	CDX2 subnetwork	0.0563859	No
MP:0000162	lordosis	0.0566094	No
ENSG00000110448	CD5 subnetwork	0.0566678	No
MP:0000692	small spleen	0.0566918	No
MP:0003135	increased erythroid progenitor cell number	0.0566921	No
ENSG00000154727	GABPA subnetwork	0.0567564	No
MP:0000790	abnormal stratification in cerebral cortex	0.0568987	No
ENSG00000100351	GRAP2 subnetwork	0.0569021	No
REACTOME_PAUSING_AND_RECOVERY_OF_TAT:MEDIATED_HIV:1_ELONGATION	REACTOME_PAUSING_AND_RECOVERY_OF_TAT:MEDIATED_HIV:1_ELONGATION	0.0571748	No
REACTOME_TAT:MEDIATED_HIV:1_ELONGATION_ARREST_AND_RECOVERY	REACTOME_TAT:MEDIATED_HIV:1_ELONGATION_ARREST_AND_RECOVERY	0.0571748	No
ENSG00000149948	HMGA2 subnetwork	0.057318	No
GO:0009110	vitamin biosynthetic process	0.0573882	No
MP:0000737	abnormal myotome development	0.0574096	No
ENSG00000120837	NFYB subnetwork	0.0574311	No
ENSG00000026508	CD44 subnetwork	0.0574555	No
ENSG00000186350	RXRA subnetwork	0.0575468	No
REACTOME_JNK_C:JUN_KINASES_PHOSPHORYLATION_AND__ACTIVATION_MEDIATED_BY_ACTIVATED_HUMAN_TAK1	REACTOME_JNK_C:JUN_KINASES_PHOSPHORYLATION_AND__ACTIVATION_MEDIATED_BY_ACTIVATED_HUMAN_TAK1	0.0576398	No
ENSG00000188130	MAPK12 subnetwork	0.0579416	No
ENSG00000105173	CCNE1 subnetwork	0.0580325	No
ENSG00000140564	FURIN subnetwork	0.0580592	No
ENSG00000156711	MAPK13 subnetwork	0.0582998	No
ENSG00000063046	EIF4B subnetwork	0.0583035	No
ENSG00000211790	ENSG00000211790 subnetwork	0.0585104	No
ENSG00000197822	OCLN subnetwork	0.0585573	No
GO:0001784	phosphotyrosine binding	0.0586383	No
MP:0002404	increased intestinal adenoma incidence	0.0587133	No
ENSG00000131467	PSME3 subnetwork	0.0587371	No
GO:0030675	Rac GTPase activator activity	0.059002	No
REACTOME_TERMINATION_OF_O:GLYCAN_BIOSYNTHESIS	REACTOME_TERMINATION_OF_O:GLYCAN_BIOSYNTHESIS	0.0593259	No
MP:0001719	absent vitelline blood vessels	0.0593729	No
REACTOME_CELL_DEATH_SIGNALLING_VIA_NRAGE_NRIF_AND_NADE	REACTOME_CELL_DEATH_SIGNALLING_VIA_NRAGE_NRIF_AND_NADE	0.0598445	No
ENSG00000165409	TSHR subnetwork	0.059974	No
ENSG00000137486	ARRB1 subnetwork	0.0601047	No
REACTOME_INTERACTIONS_OF_REV_WITH_HOST_CELLULAR_PROTEINS	REACTOME_INTERACTIONS_OF_REV_WITH_HOST_CELLULAR_PROTEINS	0.060114	No
ENSG00000204227	RING1 subnetwork	0.0603056	No
ENSG00000206215	ENSG00000206215 subnetwork	0.0603056	No
ENSG00000206287	RING1 subnetwork	0.0603056	No
ENSG00000100722	ZC3H14 subnetwork	0.0603515	No
ENSG00000185122	HSF1 subnetwork	0.0604255	No
GO:0070243	regulation of thymocyte apoptotic process	0.0604807	No
ENSG00000203747	FCGR3A subnetwork	0.0606068	No
GO:0045072	regulation of interferon-gamma biosynthetic process	0.0607984	No
ENSG00000197711	ENSG00000197711 subnetwork	0.060806	No
MP:0008388	hypochromic microcytic anemia	0.0608303	No
MP:0000198	hypophosphatemia	0.0609402	No
ENSG00000125398	SOX9 subnetwork	0.060983	No
GO:0003678	DNA helicase activity	0.0611701	No
ENSG00000198087	CD2AP subnetwork	0.0612468	No
ENSG00000183741	CBX6 subnetwork	0.061504	No
ENSG00000047410	TPR subnetwork	0.061603	No
ENSG00000204673	AKT1S1 subnetwork	0.0616145	No
ENSG00000176170	SPHK1 subnetwork	0.0616486	No
ENSG00000162419	GMEB1 subnetwork	0.0617178	No
ENSG00000156587	UBE2L6 subnetwork	0.0617844	No
ENSG00000105325	FZR1 subnetwork	0.0620125	No
ENSG00000115289	PCGF1 subnetwork	0.0620572	No
GO:0043383	negative T cell selection	0.0620886	No
ENSG00000152518	ZFP36L2 subnetwork	0.0621525	No
GO:0017069	snRNA binding	0.0622595	No
ENSG00000076641	PAG1 subnetwork	0.0623187	No
ENSG00000156374	PCGF6 subnetwork	0.0624242	No
ENSG00000163554	SPTA1 subnetwork	0.0624768	No
ENSG00000175054	ATR subnetwork	0.0625812	No
ENSG00000089234	BRAP subnetwork	0.0626151	No
ENSG00000100614	PPM1A subnetwork	0.0626595	No
REACTOME_TRANSPORT_OF_THE_SLBP_DEPENDANT_MATURE_MRNA	REACTOME_TRANSPORT_OF_THE_SLBP_DEPENDANT_MATURE_MRNA	0.0627252	No
MP:0000628	abnormal mammary gland development	0.0627887	No
ENSG00000175792	RUVBL1 subnetwork	0.0628181	No
GO:0070242	thymocyte apoptotic process	0.0628181	No
ENSG00000147869	CER1 subnetwork	0.0628508	No
ENSG00000146535	GNA12 subnetwork	0.0632607	No
ENSG00000150907	FOXO1 subnetwork	0.0633659	No
MP:0002908	delayed wound healing	0.063369	No
ENSG00000186716	BCR subnetwork	0.0634975	No
GO:0003712	transcription cofactor activity	0.0635887	No
REACTOME_FACTORS_INVOLVED_IN_MEGAKARYOCYTE_DEVELOPMENT_AND_PLATELET_PRODUCTION	REACTOME_FACTORS_INVOLVED_IN_MEGAKARYOCYTE_DEVELOPMENT_AND_PLATELET_PRODUCTION	0.0636454	No
ENSG00000211460	TSN subnetwork	0.0636561	No
GO:0000988	protein binding transcription factor activity	0.0636826	No
GO:0008417	fucosyltransferase activity	0.0637001	No
MP:0003667	hemangiosarcoma	0.0637325	No
ENSG00000142675	CNKSR1 subnetwork	0.0637934	No
ENSG00000102096	PIM2 subnetwork	0.063903	No
ENSG00000157106	SMG1 subnetwork	0.0639514	No
ENSG00000137309	HMGA1 subnetwork	0.0640337	No
GO:0001673	male germ cell nucleus	0.0641074	No
ENSG00000072195	SPEG subnetwork	0.0641277	No
GO:0043621	protein self-association	0.0641842	No
GO:0042101	T cell receptor complex	0.0642095	No
ENSG00000108465	CDK5RAP3 subnetwork	0.0642551	No
ENSG00000137673	MMP7 subnetwork	0.0642956	No
MP:0010249	lactation failure	0.0643482	No
ENSG00000101076	HNF4A subnetwork	0.064476	No
MP:0004527	abnormal outer hair cell stereociliary bundle morphology	0.0644911	No
GO:0010741	negative regulation of intracellular protein kinase cascade	0.0644934	No
GO:0016328	lateral plasma membrane	0.064523	No
MP:0002875	decreased erythrocyte cell number	0.0646103	No
ENSG00000213585	VDAC1 subnetwork	0.0649055	No
ENSG00000104823	ECH1 subnetwork	0.0649853	No
GO:0045061	thymic T cell selection	0.0651564	No
ENSG00000126803	HSPA2 subnetwork	0.0652335	No
ENSG00000175634	RPS6KB2 subnetwork	0.0654836	No
ENSG00000185619	PCGF3 subnetwork	0.0655566	No
ENSG00000101665	SMAD7 subnetwork	0.0655765	No
GO:0000287	magnesium ion binding	0.0657055	No
ENSG00000131023	LATS1 subnetwork	0.0658461	No
MP:0004207	squamous cell carcinoma	0.0659131	No
ENSG00000133026	MYH10 subnetwork	0.0660377	No
ENSG00000118094	TREH subnetwork	0.0660542	No
GO:0002347	response to tumor cell	0.0662538	No
ENSG00000168412	MTNR1A subnetwork	0.0663493	No
MP:0000602	enlarged liver sinusoidal spaces	0.0665659	No
GO:0000989	transcription factor binding transcription factor activity	0.0666446	No
ENSG00000116830	TTF2 subnetwork	0.0668687	No
MP:0000292	distended pericardium	0.0668784	No
ENSG00000175899	A2M subnetwork	0.0668977	No
MP:0008395	abnormal osteoblast differentiation	0.0669638	No
GO:0030027	lamellipodium	0.0670017	No
ENSG00000169020	ATP5I subnetwork	0.0670226	No
ENSG00000149273	RPS3 subnetwork	0.0671106	No
ENSG00000017797	RALBP1 subnetwork	0.067199	No
MP:0006298	abnormal platelet activation	0.0673266	No
GO:0061180	mammary gland epithelium development	0.0674184	No
GO:0031663	lipopolysaccharide-mediated signaling pathway	0.0674794	No
ENSG00000167286	CD3D subnetwork	0.0675584	No
ENSG00000111602	TIMELESS subnetwork	0.0675936	No
ENSG00000063438	AHRR subnetwork	0.0676715	No
ENSG00000179071	CCDC89 subnetwork	0.0678478	No
ENSG00000004897	CDC27 subnetwork	0.0678514	No
ENSG00000172613	RAD9A subnetwork	0.0679632	No
GO:0043073	germ cell nucleus	0.0680036	No
MP:0003866	abnormal defecation	0.0682322	No
ENSG00000133124	IRS4 subnetwork	0.0683201	No
REACTOME_SEMA4D_INDUCED_CELL_MIGRATION_AND_GROWTH:CONE_COLLAPSE	REACTOME_SEMA4D_INDUCED_CELL_MIGRATION_AND_GROWTH:CONE_COLLAPSE	0.0687947	No
ENSG00000005007	UPF1 subnetwork	0.0689073	No
ENSG00000148408	CACNA1B subnetwork	0.0689145	No
ENSG00000136715	SAP130 subnetwork	0.0689336	No
GO:0032862	activation of Rho GTPase activity	0.0689899	No
MP:0008721	abnormal chemokine level	0.0690411	No
ENSG00000100612	DHRS7 subnetwork	0.0691576	No
GO:0044212	transcription regulatory region DNA binding	0.0691848	No
GO:0034708	methyltransferase complex	0.069186	No
GO:0035097	histone methyltransferase complex	0.069186	No
GO:0070304	positive regulation of stress-activated protein kinase signaling cascade	0.0692676	No
GO:0071347	cellular response to interleukin-1	0.0692712	No
ENSG00000141738	GRB7 subnetwork	0.0694883	No
ENSG00000112592	TBP subnetwork	0.0695257	No
ENSG00000167004	PDIA3 subnetwork	0.0696441	No
GO:0035064	methylated histone residue binding	0.0697518	No
ENSG00000206413	ENSG00000206413 subnetwork	0.0697757	No
ENSG00000206493	HLA-E subnetwork	0.0697757	No
MP:0010724	thick interventricular septum	0.069857	No
ENSG00000198793	MTOR subnetwork	0.0699287	No
ENSG00000110492	MDK subnetwork	0.07006	No
REACTOME_TRANSPORT_OF_MATURE_MRNAS_DERIVED_FROM_INTRONLESS_TRANSCRIPTS	REACTOME_TRANSPORT_OF_MATURE_MRNAS_DERIVED_FROM_INTRONLESS_TRANSCRIPTS	0.0701037	No
GO:0005525	GTP binding	0.0701453	No
ENSG00000106633	GCK subnetwork	0.070332	No
ENSG00000177485	ZBTB33 subnetwork	0.0703366	No
ENSG00000136273	HUS1 subnetwork	0.0704322	No
MP:0000371	diluted coat color	0.0704886	No
MP:0001732	postnatal growth retardation	0.0704936	No
ENSG00000169439	SDC2 subnetwork	0.0705462	No
GO:0030856	regulation of epithelial cell differentiation	0.0706143	No
GO:0007257	activation of JUN kinase activity	0.070757	No
ENSG00000162129	CLPB subnetwork	0.0707698	No
GO:0046850	regulation of bone remodeling	0.0707955	No
ENSG00000153187	HNRNPU subnetwork	0.0708275	No
MP:0004624	abnormal thoracic cage morphology	0.0708277	No
ENSG00000168118	RAB4A subnetwork	0.071062	No
ENSG00000131652	THOC6 subnetwork	0.0713773	No
ENSG00000186446	ZNF501 subnetwork	0.0716632	No
ENSG00000163918	RFC4 subnetwork	0.0717141	No
ENSG00000105193	RPS16 subnetwork	0.0717717	No
ENSG00000005844	ITGAL subnetwork	0.0717945	No
ENSG00000083845	RPS5 subnetwork	0.0719054	No
ENSG00000062822	POLD1 subnetwork	0.0721844	No
ENSG00000176105	YES1 subnetwork	0.0722468	No
ENSG00000108604	SMARCD2 subnetwork	0.0722768	No
MP:0001196	shiny skin	0.0722774	No
ENSG00000100591	AHSA1 subnetwork	0.0723517	No
ENSG00000108395	TRIM37 subnetwork	0.0725696	No
ENSG00000177105	RHOG subnetwork	0.0726418	No
GO:0000228	nuclear chromosome	0.0726703	No
GO:0004702	receptor signaling protein serine/threonine kinase activity	0.0729199	No
ENSG00000076944	STXBP2 subnetwork	0.0731211	No
ENSG00000075945	KIFAP3 subnetwork	0.07317	No
ENSG00000113643	RARS subnetwork	0.0732916	No
ENSG00000173876	TUBB8 subnetwork	0.0733389	No
ENSG00000187741	FANCA subnetwork	0.0733729	No
GO:0040008	regulation of growth	0.0734523	No
ENSG00000092203	TOX4 subnetwork	0.0734816	No
ENSG00000116918	TSNAX subnetwork	0.0735818	No
KEGG_NON_SMALL_CELL_LUNG_CANCER	KEGG_NON_SMALL_CELL_LUNG_CANCER	0.0736447	No
ENSG00000149554	CHEK1 subnetwork	0.0740245	No
ENSG00000140395	WDR61 subnetwork	0.0741061	No
REACTOME_MTORC1:MEDIATED_SIGNALLING	REACTOME_MTORC1:MEDIATED_SIGNALLING	0.0741414	No
ENSG00000141446	ESCO1 subnetwork	0.0741796	No
ENSG00000158092	NCK1 subnetwork	0.0742336	No
ENSG00000126883	NUP214 subnetwork	0.0743469	No
ENSG00000105248	CCDC94 subnetwork	0.0743725	No
MP:0000188	abnormal circulating glucose level	0.0744164	No
ENSG00000138709	LARP1B subnetwork	0.0744795	No
KEGG_FC_GAMMA_R_MEDIATED_PHAGOCYTOSIS	KEGG_FC_GAMMA_R_MEDIATED_PHAGOCYTOSIS	0.0744929	No
ENSG00000142731	PLK4 subnetwork	0.0745343	No
ENSG00000099901	RANBP1 subnetwork	0.0746092	No
GO:0032722	positive regulation of chemokine production	0.0747673	No
ENSG00000151292	CSNK1G3 subnetwork	0.0748105	No
GO:0030335	positive regulation of cell migration	0.0749482	No
ENSG00000116062	MSH6 subnetwork	0.0750011	No
GO:0050829	defense response to Gram-negative bacterium	0.0750424	No
REACTOME_REV:MEDIATED_NUCLEAR_EXPORT_OF_HIV:1_RNA	REACTOME_REV:MEDIATED_NUCLEAR_EXPORT_OF_HIV:1_RNA	0.0750627	No
GO:0030374	ligand-dependent nuclear receptor transcription coactivator activity	0.0750968	No
GO:0030838	positive regulation of actin filament polymerization	0.0754344	No
MP:0004982	abnormal osteoclast morphology	0.0755499	No
ENSG00000114391	RPL24 subnetwork	0.0756365	No
ENSG00000126261	UBA2 subnetwork	0.0756432	No
ENSG00000063761	ADCK1 subnetwork	0.0756636	No
REACTOME_DEADENYLATION:DEPENDENT_MRNA_DECAY	REACTOME_DEADENYLATION:DEPENDENT_MRNA_DECAY	0.0756755	No
ENSG00000089351	GRAMD1A subnetwork	0.0757512	No
ENSG00000163486	SRGAP2 subnetwork	0.0757913	No
MP:0001377	abnormal mating frequency	0.0759408	No
ENSG00000182568	SATB1 subnetwork	0.0762347	No
GO:0030674	protein binding, bridging	0.0764073	No
GO:0051403	stress-activated MAPK cascade	0.0764749	No
ENSG00000070423	RNF126 subnetwork	0.0765395	No
ENSG00000131051	RBM39 subnetwork	0.0768047	No
ENSG00000136279	DBNL subnetwork	0.076855	No
MP:0000662	abnormal branching of the mammary ductal tree	0.0768694	No
MP:0006055	abnormal vascular endothelial cell morphology	0.0769121	No
ENSG00000206306	HLA-DRB1 subnetwork	0.0769644	No
ENSG00000206240	HLA-DRB1 subnetwork	0.0769644	No
ENSG00000160973	FOXH1 subnetwork	0.0770057	No
ENSG00000080345	RIF1 subnetwork	0.0771117	No
GO:0043408	regulation of MAPK cascade	0.0773016	No
ENSG00000175467	SART1 subnetwork	0.0774152	No
GO:0001892	embryonic placenta development	0.0776904	No
ENSG00000099783	HNRNPM subnetwork	0.0777238	No
ENSG00000188620	HMX3 subnetwork	0.0778381	No
GO:0051272	positive regulation of cellular component movement	0.0779632	No
ENSG00000166986	MARS subnetwork	0.0780531	No
ENSG00000164167	LSM6 subnetwork	0.0780623	No
REACTOME_TRANSPORT_OF_RIBONUCLEOPROTEINS_INTO_THE_HOST_NUCLEUS	REACTOME_TRANSPORT_OF_RIBONUCLEOPROTEINS_INTO_THE_HOST_NUCLEUS	0.0781479	No
MP:0000471	abnormal stomach epithelium morphology	0.078191	No
MP:0001982	decreased chemically-elicited antinociception	0.0782103	No
ENSG00000204592	HLA-E subnetwork	0.0783099	No
ENSG00000072518	MARK2 subnetwork	0.0784515	No
GO:0051208	sequestering of calcium ion	0.0787419	No
ENSG00000111145	ELK3 subnetwork	0.0787898	No
ENSG00000145604	SKP2 subnetwork	0.0789079	No
ENSG00000136942	RPL35 subnetwork	0.0790568	No
MP:0011098	complete embryonic lethality during organogenesis	0.0793067	No
GO:0032768	regulation of monooxygenase activity	0.0794451	No
MP:0002074	abnormal hair texture	0.0795257	No
MP:0008554	decreased circulating tumor necrosis factor level	0.0795704	No
ENSG00000138029	HADHB subnetwork	0.0796029	No
ENSG00000095015	MAP3K1 subnetwork	0.079618	No
ENSG00000111674	ENO2 subnetwork	0.079642	No
GO:0002039	p53 binding	0.0797534	No
GO:0042116	macrophage activation	0.0797547	No
ENSG00000130811	EIF3G subnetwork	0.0798944	No
ENSG00000012983	MAP4K5 subnetwork	0.0798992	No
ENSG00000070882	OSBPL3 subnetwork	0.0800105	No
ENSG00000150760	DOCK1 subnetwork	0.0800163	No
ENSG00000049618	ARID1B subnetwork	0.0800284	No
ENSG00000107262	BAG1 subnetwork	0.0800571	No
GO:2000147	positive regulation of cell motility	0.0800626	No
ENSG00000172725	CORO1B subnetwork	0.0801688	No
ENSG00000135486	HNRNPA1 subnetwork	0.0802014	No
GO:0005487	nucleocytoplasmic transporter activity	0.0802692	No
GO:0016514	SWI/SNF complex	0.0803425	No
REACTOME_HIV:1_ELONGATION_ARREST_AND_RECOVERY	REACTOME_HIV:1_ELONGATION_ARREST_AND_RECOVERY	0.0803461	No
REACTOME_PAUSING_AND_RECOVERY_OF_HIV:1_ELONGATION	REACTOME_PAUSING_AND_RECOVERY_OF_HIV:1_ELONGATION	0.0803461	No
REACTOME_PAUSING_AND_RECOVERY_OF_ELONGATION	REACTOME_PAUSING_AND_RECOVERY_OF_ELONGATION	0.0803461	No
REACTOME_ELONGATION_ARREST_AND_RECOVERY	REACTOME_ELONGATION_ARREST_AND_RECOVERY	0.0803461	No
ENSG00000124614	RPS10 subnetwork	0.0804783	No
ENSG00000129250	KIF1C subnetwork	0.0807857	No
GO:0042308	negative regulation of protein import into nucleus	0.0808237	No
MP:0001849	ear inflammation	0.0808816	No
GO:0071216	cellular response to biotic stimulus	0.081145	No
GO:0008047	enzyme activator activity	0.0811708	No
ENSG00000126858	RHOT1 subnetwork	0.0815303	No
GO:0009411	response to UV	0.0815549	No
ENSG00000070831	CDC42 subnetwork	0.0816127	No
MP:0004057	thin myocardium compact layer	0.0816252	No
ENSG00000170004	CHD3 subnetwork	0.0819891	No
GO:0051020	GTPase binding	0.0820776	No
ENSG00000175197	DDIT3 subnetwork	0.0821488	No
ENSG00000011422	PLAUR subnetwork	0.082278	No
ENSG00000064419	TNPO3 subnetwork	0.0824613	No
MP:0004399	abnormal cochlear outer hair cell morphology	0.0826229	No
ENSG00000168906	MAT2A subnetwork	0.0827045	No
GO:0045767	regulation of anti-apoptosis	0.0827422	No
ENSG00000125952	MAX subnetwork	0.0828111	No
GO:0032561	guanyl ribonucleotide binding	0.0829081	No
GO:0019001	guanyl nucleotide binding	0.0829081	No
REACTOME_PI3K_EVENTS_IN_ERBB4_SIGNALING	REACTOME_PI3K_EVENTS_IN_ERBB4_SIGNALING	0.0831242	No
ENSG00000141582	CBX4 subnetwork	0.0831296	No
ENSG00000160972	PPP1R16A subnetwork	0.0832239	No
ENSG00000089737	DDX24 subnetwork	0.0832725	No
MP:0005031	abnormal trophoblast layer morphology	0.0833865	No
MP:0004227	increased cellular sensitivity to ionizing radiation	0.0837103	No
ENSG00000111859	NEDD9 subnetwork	0.083771	No
GO:0005814	centriole	0.0838216	No
ENSG00000108679	LGALS3BP subnetwork	0.0839906	No
ENSG00000137992	DBT subnetwork	0.0842571	No
REACTOME_GRB2SOS_PROVIDES_LINKAGE_TO_MAPK_SIGNALING_FOR_INTERGRINS	REACTOME_GRB2SOS_PROVIDES_LINKAGE_TO_MAPK_SIGNALING_FOR_INTERGRINS	0.0844071	No
GO:0017017	MAP kinase tyrosine/serine/threonine phosphatase activity	0.0844316	No
MP:0001324	abnormal eye pigmentation	0.0844339	No
MP:0000414	alopecia	0.0844834	No
REACTOME_NUCLEAR_IMPORT_OF_REV_PROTEIN	REACTOME_NUCLEAR_IMPORT_OF_REV_PROTEIN	0.084494	No
ENSG00000154016	GRAP subnetwork	0.0845028	No
ENSG00000157625	TAB3 subnetwork	0.0845452	No
MP:0005659	decreased susceptibility to diet-induced obesity	0.0845812	No
ENSG00000070756	PABPC1 subnetwork	0.0846144	No
GO:0044070	regulation of anion transport	0.0846845	No
REACTOME_P75_NTR_RECEPTOR:MEDIATED_SIGNALLING	REACTOME_P75_NTR_RECEPTOR:MEDIATED_SIGNALLING	0.0850683	No
ENSG00000145649	GZMA subnetwork	0.0850888	No
ENSG00000211762	ENSG00000211762 subnetwork	0.0851443	No
ENSG00000108688	CCL7 subnetwork	0.0852254	No
ENSG00000164118	CEP44 subnetwork	0.0852555	No
ENSG00000163737	PF4 subnetwork	0.0852641	No
ENSG00000118922	KLF12 subnetwork	0.0855324	No
MP:0009379	abnormal foot pigmentation	0.0857654	No
ENSG00000151239	TWF1 subnetwork	0.0858512	No
ENSG00000007312	CD79B subnetwork	0.0859775	No
ENSG00000101158	TH1L subnetwork	0.0859947	No
ENSG00000147536	GINS4 subnetwork	0.0861354	No
GO:0004386	helicase activity	0.08633	No
ENSG00000133030	MPRIP subnetwork	0.0863574	No
GO:0042742	defense response to bacterium	0.0864156	No
ENSG00000073050	XRCC1 subnetwork	0.0867401	No
ENSG00000120738	EGR1 subnetwork	0.0869618	No
GO:0033549	MAP kinase phosphatase activity	0.0870078	No
GO:0051168	nuclear export	0.0870272	No
ENSG00000107560	RAB11FIP2 subnetwork	0.0870993	No
MP:0010264	increased hepatoma incidence	0.0872294	No
MP:0002021	increased incidence of induced tumors	0.0872646	No
ENSG00000180628	PCGF5 subnetwork	0.0873097	No
ENSG00000086015	MAST2 subnetwork	0.0874062	No
ENSG00000122861	PLAU subnetwork	0.0874251	No
MP:0000460	mandible hypoplasia	0.0875353	No
GO:0006275	regulation of DNA replication	0.0875524	No
KEGG_CELL_CYCLE	KEGG_CELL_CYCLE	0.0875926	No
MP:0010760	abnormal macrophage chemotaxis	0.0876495	No
ENSG00000206305	HLA-DQA1 subnetwork	0.0878473	No
ENSG00000206239	ENSG00000206239 subnetwork	0.0878473	No
REACTOME_SIGNALING_BY_RHO_GTPASES	REACTOME_SIGNALING_BY_RHO_GTPASES	0.0882595	No
REACTOME_RHO_GTPASE_CYCLE	REACTOME_RHO_GTPASE_CYCLE	0.0882595	No
ENSG00000141543	EIF4A3 subnetwork	0.0882881	No
MP:0003231	abnormal placenta vasculature	0.0884977	No
KEGG_BLADDER_CANCER	KEGG_BLADDER_CANCER	0.0886183	No
ENSG00000059728	MXD1 subnetwork	0.0886186	No
ENSG00000121057	AKAP1 subnetwork	0.0886547	No
ENSG00000196954	CASP4 subnetwork	0.0887124	No
ENSG00000179262	RAD23A subnetwork	0.0887768	No
GO:0004842	ubiquitin-protein ligase activity	0.0887974	No
ENSG00000105953	OGDH subnetwork	0.0888376	No
ENSG00000172172	MRPL13 subnetwork	0.0888536	No
GO:0010893	positive regulation of steroid biosynthetic process	0.0889442	No
ENSG00000196557	CACNA1H subnetwork	0.0891423	No
MP:0004992	increased bone resorption	0.0894019	No
GO:0005149	interleukin-1 receptor binding	0.0896936	No
MP:0003071	decreased vascular permeability	0.0898625	No
ENSG00000198625	MDM4 subnetwork	0.0900362	No
GO:0032755	positive regulation of interleukin-6 production	0.0901202	No
GO:0002548	monocyte chemotaxis	0.090148	No
MP:0005657	abnormal neural plate morphology	0.0902352	No
REACTOME_SEMAPHORIN_INTERACTIONS	REACTOME_SEMAPHORIN_INTERACTIONS	0.0903215	No
ENSG00000132109	TRIM21 subnetwork	0.0903857	No
ENSG00000102010	BMX subnetwork	0.0904288	No
MP:0010763	abnormal hematopoietic stem cell physiology	0.0904417	No
MP:0002073	abnormal hair growth	0.0905691	No
ENSG00000173175	ADCY5 subnetwork	0.0905979	No
ENSG00000136156	ITM2B subnetwork	0.0907035	No
GO:0070528	protein kinase C signaling cascade	0.0910197	No
ENSG00000166197	NOLC1 subnetwork	0.0911173	No
REACTOME_LATE_PHASE_OF_HIV_LIFE_CYCLE	REACTOME_LATE_PHASE_OF_HIV_LIFE_CYCLE	0.0912983	No
GO:0016585	chromatin remodeling complex	0.0914095	No
ENSG00000113522	RAD50 subnetwork	0.0914274	No
ENSG00000101003	GINS1 subnetwork	0.0916756	No
ENSG00000120616	EPC1 subnetwork	0.0918081	No
ENSG00000108504	ENSG00000108504 subnetwork	0.0918933	No
ENSG00000168522	FNTA subnetwork	0.0919865	No
ENSG00000158773	USF1 subnetwork	0.0920377	No
ENSG00000198742	SMURF1 subnetwork	0.092189	No
ENSG00000147854	UHRF2 subnetwork	0.0922556	No
ENSG00000141570	CBX8 subnetwork	0.0923081	No
ENSG00000156482	RPL30 subnetwork	0.0924059	No
ENSG00000172531	PPP1CA subnetwork	0.0924203	No
ENSG00000153879	CEBPG subnetwork	0.0924223	No
ENSG00000121671	CRY2 subnetwork	0.092689	No
ENSG00000100815	TRIP11 subnetwork	0.0928718	No
ENSG00000196353	CPNE4 subnetwork	0.0931784	No
ENSG00000149743	TRPT1 subnetwork	0.0933442	No
ENSG00000172680	MOS subnetwork	0.0933475	No
ENSG00000079246	XRCC5 subnetwork	0.0934421	No
ENSG00000154582	TCEB1 subnetwork	0.0934424	No
ENSG00000182580	EPHB3 subnetwork	0.0934546	No
ENSG00000072062	PRKACA subnetwork	0.0934805	No
ENSG00000114127	XRN1 subnetwork	0.0936313	No
GO:0044454	nuclear chromosome part	0.0938691	No
ENSG00000081377	CDC14B subnetwork	0.0940354	No
MP:0002702	decreased circulating free fatty acid level	0.0941139	No
ENSG00000185745	IFIT1 subnetwork	0.0941787	No
ENSG00000203879	GDI1 subnetwork	0.0941857	No
MP:0000229	abnormal megakaryocyte differentiation	0.0941966	No
REACTOME_SIGNALING_BY_ERBB4	REACTOME_SIGNALING_BY_ERBB4	0.0943855	No
GO:0032370	positive regulation of lipid transport	0.0945226	No
GO:0042095	interferon-gamma biosynthetic process	0.0946195	No
ENSG00000126785	RHOJ subnetwork	0.0947869	No
GO:0051241	negative regulation of multicellular organismal process	0.0949314	No
ENSG00000105289	TJP3 subnetwork	0.0952534	No
MP:0005344	increased circulating bilirubin level	0.0954929	No
ENSG00000120509	PDZD11 subnetwork	0.0954976	No
ENSG00000123685	BATF3 subnetwork	0.0955821	No
ENSG00000175216	CKAP5 subnetwork	0.0957346	No
ENSG00000186432	KPNA4 subnetwork	0.0958251	No
ENSG00000106245	BUD31 subnetwork	0.0959805	No
REACTOME_TRYPTOPHAN_CATABOLISM	REACTOME_TRYPTOPHAN_CATABOLISM	0.0960058	No
MP:0005087	decreased acute inflammation	0.0960291	No
GO:0051701	interaction with host	0.0962364	No
ENSG00000115325	DOK1 subnetwork	0.096279	No
ENSG00000164220	F2RL2 subnetwork	0.0962985	No
MP:0003853	dry skin	0.0963289	No
ENSG00000156076	WIF1 subnetwork	0.0963397	No
ENSG00000068615	REEP1 subnetwork	0.0963717	No
ENSG00000099995	SF3A1 subnetwork	0.0965006	No
GO:0016604	nuclear body	0.096521	No
ENSG00000173801	JUP subnetwork	0.0969806	No
GO:0005100	Rho GTPase activator activity	0.0971805	No
ENSG00000140396	NCOA2 subnetwork	0.0973354	No
ENSG00000144158	ENSG00000144158 subnetwork	0.0974419	No
ENSG00000149269	PAK1 subnetwork	0.0975878	No
ENSG00000107581	EIF3A subnetwork	0.0976242	No
REACTOME_PI:3K_CASCADE	REACTOME_PI:3K_CASCADE	0.0978557	No
GO:0046966	thyroid hormone receptor binding	0.0979341	No
ENSG00000198911	SREBF2 subnetwork	0.0981271	No
ENSG00000072210	ALDH3A2 subnetwork	0.0981888	No
ENSG00000135900	MRPL44 subnetwork	0.0983807	No
MP:0001200	thick skin	0.098605	No
ENSG00000135249	RINT1 subnetwork	0.0987738	No
ENSG00000164687	FABP5 subnetwork	0.0988698	No
ENSG00000019991	HGF subnetwork	0.0990837	No
ENSG00000132326	PER2 subnetwork	0.0992314	No
GO:0019835	cytolysis	0.0993495	No
MP:0004956	decreased thymus weight	0.0993633	No
REACTOME_THE_NLRP3_INFLAMMASOME	REACTOME_THE_NLRP3_INFLAMMASOME	0.0994597	No
GO:0045822	negative regulation of heart contraction	0.0997617	No
GO:0046852	positive regulation of bone remodeling	0.0997697	No
GO:0045780	positive regulation of bone resorption	0.0997697	No
MP:0002223	lymphoid hypoplasia	0.0999906	No
ENSG00000172977	KAT5 subnetwork	0.10008	No
ENSG00000126226	PCID2 subnetwork	0.100181	No
ENSG00000177954	RPS27 subnetwork	0.100236	No
ENSG00000130041	ENSG00000130041 subnetwork	0.100236	No
ENSG00000129152	MYOD1 subnetwork	0.100295	No
MP:0010878	increased trabecular bone volume	0.100395	No
ENSG00000105298	C19orf29 subnetwork	0.100633	No
MP:0005164	abnormal response to injury	0.100643	No
ENSG00000169220	RGS14 subnetwork	0.100834	No
KEGG_RENAL_CELL_CARCINOMA	KEGG_RENAL_CELL_CARCINOMA	0.10092	No
ENSG00000099917	MED15 subnetwork	0.101132	No
GO:0071496	cellular response to external stimulus	0.101752	No
ENSG00000129465	RIPK3 subnetwork	0.101882	No
GO:0003697	single-stranded DNA binding	0.101888	No
ENSG00000119812	FAM98A subnetwork	0.101923	No
ENSG00000156299	TIAM1 subnetwork	0.101983	No
ENSG00000196782	MAML3 subnetwork	0.102012	No
GO:0031331	positive regulation of cellular catabolic process	0.102037	No
ENSG00000197299	BLM subnetwork	0.102368	No
GO:0006611	protein export from nucleus	0.102403	No
ENSG00000137831	UACA subnetwork	0.102411	No
MP:0003025	increased vasoconstriction	0.102426	No
MP:0004185	abnormal adipocyte glucose uptake	0.102437	No
MP:0001422	abnormal drinking behavior	0.102447	No
MP:0001340	abnormal eyelid morphology	0.102451	No
ENSG00000206443	ENSG00000206443 subnetwork	0.102463	No
ENSG00000204632	HLA-G subnetwork	0.102463	No
ENSG00000206506	HLA-G subnetwork	0.102463	No
ENSG00000137324	ENSG00000137324 subnetwork	0.102541	No
ENSG00000204371	EHMT2 subnetwork	0.102541	No
ENSG00000206376	EHMT2 subnetwork	0.102541	No
ENSG00000168487	BMP1 subnetwork	0.102611	No
ENSG00000104805	NUCB1 subnetwork	0.10281	No
ENSG00000101367	MAPRE1 subnetwork	0.102975	No
MP:0011096	complete embryonic lethality before somite formation	0.103019	No
GO:0005099	Ras GTPase activator activity	0.103107	No
ENSG00000178913	TAF7 subnetwork	0.103254	No
ENSG00000174231	PRPF8 subnetwork	0.103384	No
GO:0005547	phosphatidylinositol-3,4,5-trisphosphate binding	0.103403	No
ENSG00000147403	RPL10 subnetwork	0.103435	No
ENSG00000135503	ACVR1B subnetwork	0.103766	No
GO:0002407	dendritic cell chemotaxis	0.104092	No
MP:0004883	abnormal vascular wound healing	0.104109	No
GO:0051282	regulation of sequestering of calcium ion	0.104178	No
GO:0051209	release of sequestered calcium ion into cytosol	0.104178	No
GO:0051283	negative regulation of sequestering of calcium ion	0.104178	No
ENSG00000138095	LRPPRC subnetwork	0.104261	No
GO:0043967	histone H4 acetylation	0.104276	No
ENSG00000153391	INO80C subnetwork	0.104377	No
ENSG00000174197	MGA subnetwork	0.104404	No
MP:0004200	decreased fetal size	0.104463	No
ENSG00000169136	ATF5 subnetwork	0.104574	No
ENSG00000188223	LIN37 subnetwork	0.104584	No
KEGG_PRION_DISEASES	KEGG_PRION_DISEASES	0.104595	No
GO:0042640	anagen	0.104902	No
ENSG00000163558	PRKCI subnetwork	0.104916	No
ENSG00000100395	L3MBTL2 subnetwork	0.104922	No
ENSG00000099308	MAST3 subnetwork	0.104946	No
ENSG00000101773	RBBP8 subnetwork	0.104993	No
REACTOME_IRAK2_MEDIATED_ACTIVATION_OF_TAK1_COMPLEX_UPON_TLR78_OR_9_STIMULATION	REACTOME_IRAK2_MEDIATED_ACTIVATION_OF_TAK1_COMPLEX_UPON_TLR78_OR_9_STIMULATION	0.105104	No
ENSG00000196313	POM121 subnetwork	0.105406	No
MP:0010418	perimembraneous ventricular septal defect	0.10553	No
ENSG00000106546	AHR subnetwork	0.105616	No
ENSG00000204628	GNB2L1 subnetwork	0.105789	No
ENSG00000125503	PPP1R12C subnetwork	0.105853	No
ENSG00000125743	SNRPD2 subnetwork	0.106158	No
GO:0044087	regulation of cellular component biogenesis	0.106294	No
MP:0002652	thin myocardium	0.106598	No
ENSG00000148516	ZEB1 subnetwork	0.106628	No
ENSG00000134046	MBD2 subnetwork	0.106763	No
ENSG00000158517	NCF1 subnetwork	0.106777	No
ENSG00000215021	PHB2 subnetwork	0.107457	No
MP:0004181	abnormal carotid artery morphology	0.10746	No
ENSG00000167657	DAPK3 subnetwork	0.107463	No
ENSG00000206308	HLA-DRA subnetwork	0.107587	No
ENSG00000138756	BMP2K subnetwork	0.107741	No
ENSG00000132522	GPS2 subnetwork	0.108008	No
ENSG00000015153	YAF2 subnetwork	0.108075	No
ENSG00000149503	INCENP subnetwork	0.108129	No
MP:0001891	hydroencephaly	0.108178	No
ENSG00000168488	ATXN2L subnetwork	0.108424	No
ENSG00000135679	MDM2 subnetwork	0.108493	No
ENSG00000198399	ITSN2 subnetwork	0.108635	No
MP:0009548	abnormal platelet aggregation	0.108644	No
ENSG00000140538	NTRK3 subnetwork	0.108652	No
GO:0071013	catalytic step 2 spliceosome	0.108694	No
ENSG00000169031	COL4A3 subnetwork	0.108807	No
ENSG00000140575	IQGAP1 subnetwork	0.108854	No
ENSG00000184481	FOXO4 subnetwork	0.108929	No
GO:0000781	chromosome, telomeric region	0.108934	No
GO:0005720	nuclear heterochromatin	0.108961	No
ENSG00000120709	FAM53C subnetwork	0.108993	No
ENSG00000205517	RGL3 subnetwork	0.10939	No
ENSG00000168542	COL3A1 subnetwork	0.109473	No
MP:0002060	abnormal skin morphology	0.109523	No
MP:0002740	heart hypoplasia	0.109679	No
ENSG00000051382	PIK3CB subnetwork	0.10972	No
REACTOME_HIV_INFECTION	REACTOME_HIV_INFECTION	0.109934	No
ENSG00000103319	EEF2K subnetwork	0.10997	No
REACTOME_INHIBITION_OF_INSULIN_SECRETION_BY_ADRENALINENORADRENALINE	REACTOME_INHIBITION_OF_INSULIN_SECRETION_BY_ADRENALINENORADRENALINE	0.10997	No
ENSG00000127955	GNAI1 subnetwork	0.110107	No
ENSG00000100206	DMC1 subnetwork	0.110223	No
ENSG00000132692	BCAN subnetwork	0.110279	No
ENSG00000100926	TM9SF1 subnetwork	0.110504	No
GO:0031527	filopodium membrane	0.110526	No
GO:0000307	cyclin-dependent protein kinase holoenzyme complex	0.110579	No
REACTOME_PI3K_EVENTS_IN_ERBB2_SIGNALING	REACTOME_PI3K_EVENTS_IN_ERBB2_SIGNALING	0.110608	No
ENSG00000163530	DPPA2 subnetwork	0.11096	No
ENSG00000165637	VDAC2 subnetwork	0.111152	No
ENSG00000105723	GSK3A subnetwork	0.111215	No
ENSG00000101336	HCK subnetwork	0.111263	No
ENSG00000100401	RANGAP1 subnetwork	0.111327	No
ENSG00000196981	WDR5B subnetwork	0.111562	No
GO:0019787	small conjugating protein ligase activity	0.111806	No
ENSG00000080815	PSEN1 subnetwork	0.111902	No
ENSG00000063176	SPHK2 subnetwork	0.112013	No
REACTOME_SIGNALING_BY_PDGF	REACTOME_SIGNALING_BY_PDGF	0.112104	No
GO:0030275	LRR domain binding	0.11226	No
ENSG00000101977	MCF2 subnetwork	0.112361	No
ENSG00000163464	CXCR1 subnetwork	0.112362	No
GO:0043550	regulation of lipid kinase activity	0.112363	No
MP:0003204	decreased neuron apoptosis	0.112565	No
ENSG00000125354	SEPT6 subnetwork	0.112775	No
ENSG00000130816	DNMT1 subnetwork	0.112815	No
ENSG00000112033	PPARD subnetwork	0.112974	No
MP:0011110	partial preweaning lethality	0.113018	No
GO:0071339	MLL1 complex	0.113074	No
ENSG00000178607	ERN1 subnetwork	0.113214	No
ENSG00000105376	ICAM5 subnetwork	0.113234	No
ENSG00000116329	OPRD1 subnetwork	0.113299	No
GO:0043331	response to dsRNA	0.113308	No
GO:0047485	protein N-terminus binding	0.113348	No
ENSG00000136243	NUPL2 subnetwork	0.113447	No
GO:0045768	positive regulation of anti-apoptosis	0.113526	No
ENSG00000117266	CDK18 subnetwork	0.113683	No
MP:0001201	translucent skin	0.113792	No
ENSG00000164889	SLC4A2 subnetwork	0.113994	No
ENSG00000114030	KPNA1 subnetwork	0.114161	No
ENSG00000167088	SNRPD1 subnetwork	0.114431	No
GO:0060249	anatomical structure homeostasis	0.114487	No
ENSG00000089159	PXN subnetwork	0.114592	No
GO:0040020	regulation of meiosis	0.114745	No
ENSG00000127511	SIN3B subnetwork	0.114911	No
ENSG00000103490	PYCARD subnetwork	0.115285	No
GO:0060706	cell differentiation involved in embryonic placenta development	0.115387	No
ENSG00000196367	TRRAP subnetwork	0.115402	No
MP:0000762	abnormal tongue morphology	0.11553	No
ENSG00000124813	RUNX2 subnetwork	0.115591	No
MP:0004948	abnormal neuronal precursor proliferation	0.115645	No
ENSG00000104892	KLC3 subnetwork	0.115827	No
MP:0001770	abnormal iron level	0.115899	No
MP:0005223	abnormal anterior-posterior polarity of the somites	0.116045	No
ENSG00000115524	SF3B1 subnetwork	0.116053	No
ENSG00000112773	FAM46A subnetwork	0.116442	No
ENSG00000105486	LIG1 subnetwork	0.116475	No
MP:0004905	decreased uterus weight	0.116482	No
ENSG00000065534	MYLK subnetwork	0.116705	No
MP:0003459	increased fear-related response	0.116914	No
GO:0060445	branching involved in salivary gland morphogenesis	0.117004	No
ENSG00000043462	LCP2 subnetwork	0.117111	No
MP:0004856	decreased ovary weight	0.117114	No
ENSG00000148925	BTBD10 subnetwork	0.117147	No
ENSG00000121068	TBX2 subnetwork	0.117197	No
ENSG00000149100	EIF3M subnetwork	0.11732	No
ENSG00000180176	TH subnetwork	0.117384	No
ENSG00000090020	SLC9A1 subnetwork	0.117388	No
ENSG00000115138	POMC subnetwork	0.117549	No
ENSG00000132676	DAP3 subnetwork	0.1178	No
ENSG00000101132	PFDN4 subnetwork	0.117806	No
MP:0004725	decreased platelet serotonin level	0.117843	No
GO:0045136	development of secondary sexual characteristics	0.118039	No
ENSG00000198216	CACNA1E subnetwork	0.118104	No
ENSG00000183684	ALYREF subnetwork	0.118117	No
ENSG00000198056	PRIM1 subnetwork	0.118522	No
ENSG00000162616	DNAJB4 subnetwork	0.118807	No
ENSG00000142539	SPIB subnetwork	0.118998	No
GO:0030544	Hsp70 protein binding	0.11913	No
ENSG00000213512	GBP7 subnetwork	0.119294	No
ENSG00000135999	EPC2 subnetwork	0.119357	No
ENSG00000004700	RECQL subnetwork	0.119535	No
ENSG00000100097	LGALS1 subnetwork	0.119829	No
GO:0030218	erythrocyte differentiation	0.119863	No
ENSG00000105063	PPP6R1 subnetwork	0.119882	No
ENSG00000183337	BCOR subnetwork	0.119927	No
KEGG_UBIQUITIN_MEDIATED_PROTEOLYSIS	KEGG_UBIQUITIN_MEDIATED_PROTEOLYSIS	0.120016	No
ENSG00000131899	LLGL1 subnetwork	0.120043	No
ENSG00000182359	KBTBD3 subnetwork	0.12024	No
ENSG00000066926	FECH subnetwork	0.120248	No
ENSG00000116030	SUMO1 subnetwork	0.120258	No
ENSG00000165688	PMPCA subnetwork	0.120301	No
MP:0002654	spongiform encephalopathy	0.120551	No
ENSG00000188878	FBF1 subnetwork	0.12059	No
ENSG00000116001	TIA1 subnetwork	0.120622	No
MP:0000704	abnormal thymus development	0.120651	No
ENSG00000166402	TUB subnetwork	0.120686	No
KEGG_ENDOCYTOSIS	KEGG_ENDOCYTOSIS	0.12076	No
ENSG00000072952	MRVI1 subnetwork	0.120848	No
ENSG00000166441	RPL27A subnetwork	0.120922	No
MP:0006060	increased cerebral infarction size	0.120978	No
ENSG00000113569	NUP155 subnetwork	0.121168	No
REACTOME_DNA_REPAIR	REACTOME_DNA_REPAIR	0.12122	No
ENSG00000136875	PRPF4 subnetwork	0.121245	No
ENSG00000163629	PTPN13 subnetwork	0.121248	No
MP:0004201	fetal growth retardation	0.121792	No
MP:0011290	decreased nephron number	0.121981	No
ENSG00000065485	PDIA5 subnetwork	0.121992	No
ENSG00000172936	MYD88 subnetwork	0.122129	No
ENSG00000100028	SNRPD3 subnetwork	0.122382	No
MP:0006094	increased fat cell size	0.122487	No
GO:0034061	DNA polymerase activity	0.122851	No
ENSG00000110713	NUP98 subnetwork	0.122914	No
ENSG00000169371	SNUPN subnetwork	0.122942	No
MP:0005643	decreased dopamine level	0.122981	No
ENSG00000151150	ANK3 subnetwork	0.123188	No
ENSG00000196419	XRCC6 subnetwork	0.123303	No
MP:0003936	abnormal reproductive system development	0.123452	No
ENSG00000065989	PDE4A subnetwork	0.123853	No
MP:0001408	stereotypic behavior	0.123963	No
GO:0032273	positive regulation of protein polymerization	0.123965	No
ENSG00000170632	ARMC10 subnetwork	0.124003	No
KEGG_SPLICEOSOME	KEGG_SPLICEOSOME	0.124069	No
ENSG00000143621	ILF2 subnetwork	0.124083	No
ENSG00000116604	MEF2D subnetwork	0.124091	No
GO:0008135	translation factor activity, nucleic acid binding	0.124376	No
ENSG00000117724	CENPF subnetwork	0.124452	No
ENSG00000124702	KLHDC3 subnetwork	0.124676	No
ENSG00000130024	PHF10 subnetwork	0.124715	No
ENSG00000153201	RANBP2 subnetwork	0.124776	No
GO:0010744	positive regulation of macrophage derived foam cell differentiation	0.124992	No
ENSG00000196363	WDR5 subnetwork	0.125076	No
ENSG00000014216	CAPN1 subnetwork	0.125299	No
ENSG00000168255	POLR2J3 subnetwork	0.125318	No
ENSG00000197373	ENSG00000197373 subnetwork	0.125318	No
MP:0000273	overriding aorta	0.125338	No
MP:0004499	increased incidence of chemically-induced tumors	0.12552	No
ENSG00000114302	PRKAR2A subnetwork	0.125554	No
ENSG00000161939	C17orf49 subnetwork	0.125819	No
ENSG00000013297	CLDN11 subnetwork	0.125823	No
GO:0050732	negative regulation of peptidyl-tyrosine phosphorylation	0.125882	No
ENSG00000205659	LIN52 subnetwork	0.126031	No
ENSG00000100345	MYH9 subnetwork	0.126043	No
GO:0040017	positive regulation of locomotion	0.126192	No
ENSG00000109458	GAB1 subnetwork	0.126512	No
ENSG00000064313	TAF2 subnetwork	0.12672	No
ENSG00000111276	CDKN1B subnetwork	0.126951	No
ENSG00000189037	DUSP21 subnetwork	0.126987	No
MP:0003356	impaired luteinization	0.127077	No
REACTOME_SIGNALLING_BY_NGF	REACTOME_SIGNALLING_BY_NGF	0.127146	No
REACTOME_PROSTACYCLIN_SIGNALLING_THROUGH_PROSTACYCLIN_RECEPTOR	REACTOME_PROSTACYCLIN_SIGNALLING_THROUGH_PROSTACYCLIN_RECEPTOR	0.127306	No
ENSG00000111142	METAP2 subnetwork	0.127315	No
ENSG00000135916	ITM2C subnetwork	0.127357	No
ENSG00000160789	LMNA subnetwork	0.127459	No
ENSG00000155506	LARP1 subnetwork	0.127475	No
ENSG00000099956	SMARCB1 subnetwork	0.127478	No
GO:0016032	viral reproduction	0.127566	No
ENSG00000168061	SAC3D1 subnetwork	0.127604	No
ENSG00000124588	NQO2 subnetwork	0.127728	No
ENSG00000146143	ENSG00000146143 subnetwork	0.128089	No
ENSG00000198062	POTEH subnetwork	0.128097	No
ENSG00000153914	SREK1 subnetwork	0.128138	No
GO:0004725	protein tyrosine phosphatase activity	0.128283	No
ENSG00000163510	CWC22 subnetwork	0.128413	No
ENSG00000100304	TTLL12 subnetwork	0.128483	No
GO:0006417	regulation of translation	0.128542	No
ENSG00000156508	EEF1A1 subnetwork	0.12862	No
GO:0051445	regulation of meiotic cell cycle	0.128632	No
ENSG00000147883	CDKN2B subnetwork	0.128643	No
ENSG00000134871	COL4A2 subnetwork	0.128954	No
REACTOME_METABOLISM_OF_NON:CODING_RNA	REACTOME_METABOLISM_OF_NON:CODING_RNA	0.129009	No
REACTOME_SNRNP_ASSEMBLY	REACTOME_SNRNP_ASSEMBLY	0.129009	No
ENSG00000075673	ATP12A subnetwork	0.129281	No
GO:0045078	positive regulation of interferon-gamma biosynthetic process	0.129289	No
MP:0009395	increased nucleated erythrocyte cell number	0.129386	No
REACTOME_RESOLUTION_OF_ABASIC_SITES_AP_SITES	REACTOME_RESOLUTION_OF_ABASIC_SITES_AP_SITES	0.129478	No
REACTOME_BASE_EXCISION_REPAIR	REACTOME_BASE_EXCISION_REPAIR	0.129478	No
ENSG00000185432	METTL7A subnetwork	0.129573	No
MP:0009814	increased prostaglandin level	0.129593	No
GO:0071219	cellular response to molecule of bacterial origin	0.129917	No
ENSG00000124789	NUP153 subnetwork	0.130064	No
ENSG00000170312	CDK1 subnetwork	0.130231	No
ENSG00000182511	FES subnetwork	0.130309	No
ENSG00000005075	POLR2J subnetwork	0.130351	No
GO:0019048	virus-host interaction	0.130396	No
ENSG00000181019	NQO1 subnetwork	0.130416	No
ENSG00000160049	DFFA subnetwork	0.130462	No
ENSG00000177731	FLII subnetwork	0.130596	No
ENSG00000154447	SH3RF1 subnetwork	0.130725	No
ENSG00000196611	MMP1 subnetwork	0.131358	No
ENSG00000072682	P4HA2 subnetwork	0.131368	No
GO:0051051	negative regulation of transport	0.131382	No
ENSG00000154415	PPP1R3A subnetwork	0.13155	No
GO:0045834	positive regulation of lipid metabolic process	0.131587	No
GO:0031258	lamellipodium membrane	0.131588	No
ENSG00000073910	FRY subnetwork	0.131756	No
REACTOME_O:LINKED_GLYCOSYLATION_OF_MUCINS	REACTOME_O:LINKED_GLYCOSYLATION_OF_MUCINS	0.13196	No
ENSG00000161270	NPHS1 subnetwork	0.132231	No
MP:0002397	abnormal bone marrow morphology	0.132513	No
ENSG00000167930	ITFG3 subnetwork	0.132548	No
MP:0011101	partial prenatal lethality	0.13257	No
MP:0000523	cortical renal glomerulopathies	0.132701	No
ENSG00000212645	ENSG00000212645 subnetwork	0.132917	No
MP:0005464	abnormal platelet physiology	0.133142	No
REACTOME_THE_ROLE_OF_NEF_IN_HIV:1_REPLICATION_AND_DISEASE_PATHOGENESIS	REACTOME_THE_ROLE_OF_NEF_IN_HIV:1_REPLICATION_AND_DISEASE_PATHOGENESIS	0.133143	No
ENSG00000074201	CLNS1A subnetwork	0.133186	No
MP:0004231	abnormal calcium ion homeostasis	0.133464	No
MP:0002551	abnormal blood coagulation	0.133646	No
ENSG00000092853	CLSPN subnetwork	0.133706	No
ENSG00000115641	FHL2 subnetwork	0.133748	No
ENSG00000103363	TCEB2 subnetwork	0.133794	No
ENSG00000101082	SLA2 subnetwork	0.133882	No
REACTOME_EXPORT_OF_VIRAL_RIBONUCLEOPROTEINS_FROM_NUCLEUS	REACTOME_EXPORT_OF_VIRAL_RIBONUCLEOPROTEINS_FROM_NUCLEUS	0.13398	No
ENSG00000155926	SLA subnetwork	0.134001	No
ENSG00000112049	ENSG00000112049 subnetwork	0.134034	No
GO:0016363	nuclear matrix	0.134078	No
REACTOME_COMMON_PATHWAY	REACTOME_COMMON_PATHWAY	0.134169	No
MP:0001243	abnormal dermal layer morphology	0.134253	No
ENSG00000135605	TEC subnetwork	0.134255	No
MP:0001570	abnormal circulating enzyme level	0.13439	No
MP:0004255	abnormal spongiotrophoblast layer morphology	0.134522	No
ENSG00000120265	PCMT1 subnetwork	0.134524	No
GO:0042809	vitamin D receptor binding	0.134694	No
GO:0031058	positive regulation of histone modification	0.13485	No
ENSG00000106992	AK1 subnetwork	0.135151	No
ENSG00000130332	LSM7 subnetwork	0.13516	No
ENSG00000007866	TEAD3 subnetwork	0.135235	No
ENSG00000170889	RPS9 subnetwork	0.135578	No
ENSG00000063177	RPL18 subnetwork	0.135693	No
ENSG00000132170	PPARG subnetwork	0.135739	No
ENSG00000004799	PDK4 subnetwork	0.136165	No
GO:0042826	histone deacetylase binding	0.136245	No
ENSG00000134250	NOTCH2 subnetwork	0.136259	No
GO:0042326	negative regulation of phosphorylation	0.136275	No
ENSG00000162734	PEA15 subnetwork	0.136323	No
ENSG00000131876	SNRPA1 subnetwork	0.136323	No
GO:0072160	nephron tubule epithelial cell differentiation	0.136345	No
ENSG00000090060	PAPOLA subnetwork	0.136453	No
GO:2000696	regulation of epithelial cell differentiation involved in kidney development	0.136534	No
MP:0003566	abnormal cell adhesion	0.136586	No
ENSG00000184900	SUMO3 subnetwork	0.136962	No
ENSG00000130699	TAF4 subnetwork	0.136968	No
REACTOME_NEPNS2_INTERACTS_WITH_THE_CELLULAR_EXPORT_MACHINERY	REACTOME_NEPNS2_INTERACTS_WITH_THE_CELLULAR_EXPORT_MACHINERY	0.137054	No
MP:0010792	abnormal stomach mucosa morphology	0.137226	No
ENSG00000177728	KIAA0195 subnetwork	0.137303	No
ENSG00000101343	CRNKL1 subnetwork	0.137821	No
GO:0005548	phospholipid transporter activity	0.137851	No
GO:0003924	GTPase activity	0.137888	No
GO:0030162	regulation of proteolysis	0.138017	No
MP:0001958	emphysema	0.138213	No
REACTOME_BASIGIN_INTERACTIONS	REACTOME_BASIGIN_INTERACTIONS	0.138279	No
ENSG00000187953	ENSG00000187953 subnetwork	0.138472	No
ENSG00000122512	PMS2 subnetwork	0.138472	No
ENSG00000131469	RPL27 subnetwork	0.138666	No
GO:0000123	histone acetyltransferase complex	0.138725	No
REACTOME_DOUBLE:STRAND_BREAK_REPAIR	REACTOME_DOUBLE:STRAND_BREAK_REPAIR	0.138773	No
GO:0015030	Cajal body	0.138778	No
ENSG00000115008	IL1A subnetwork	0.138988	No
MP:0002183	gliosis	0.139067	No
ENSG00000071655	MBD3 subnetwork	0.139082	No
REACTOME_REMOVAL_OF_DNA_PATCH_CONTAINING_ABASIC_RESIDUE	REACTOME_REMOVAL_OF_DNA_PATCH_CONTAINING_ABASIC_RESIDUE	0.139111	No
REACTOME_RESOLUTION_OF_AP_SITES_VIA_THE_MULTIPLE:NUCLEOTIDE_PATCH_REPLACEMENT_PATHWAY	REACTOME_RESOLUTION_OF_AP_SITES_VIA_THE_MULTIPLE:NUCLEOTIDE_PATCH_REPLACEMENT_PATHWAY	0.139111	No
MP:0010209	abnormal circulating chemokine level	0.139149	No
ENSG00000008405	CRY1 subnetwork	0.139314	No
ENSG00000183431	SF3A3 subnetwork	0.139351	No
ENSG00000162231	NXF1 subnetwork	0.13942	No
GO:0046823	negative regulation of nucleocytoplasmic transport	0.139441	No
ENSG00000134640	MTNR1B subnetwork	0.139557	No
REACTOME_SIGNALING_BY_ERBB2	REACTOME_SIGNALING_BY_ERBB2	0.139625	No
GO:0006959	humoral immune response	0.139702	No
MP:0001153	small seminiferous tubules	0.139944	No
GO:0072332	signal transduction by p53 class mediator resulting in induction of apoptosis	0.140074	No
ENSG00000135213	POM121C subnetwork	0.140185	No
ENSG00000104897	SF3A2 subnetwork	0.1403	No
ENSG00000177426	TGIF1 subnetwork	0.140313	No
ENSG00000139343	SNRPF subnetwork	0.140341	No
GO:0032088	negative regulation of NF-kappaB transcription factor activity	0.14038	No
MP:0005244	hemopericardium	0.140381	No
MP:0004247	small pancreas	0.140769	No
ENSG00000156313	RPGR subnetwork	0.141016	No
GO:0032890	regulation of organic acid transport	0.141115	No
KEGG_HOMOLOGOUS_RECOMBINATION	KEGG_HOMOLOGOUS_RECOMBINATION	0.141167	No
ENSG00000137764	MAP2K5 subnetwork	0.141262	No
MP:0002020	increased tumor incidence	0.141263	No
ENSG00000075089	ACTR6 subnetwork	0.14146	No
ENSG00000129351	ILF3 subnetwork	0.141566	No
GO:0005635	nuclear envelope	0.141597	No
MP:0008019	increased liver tumor incidence	0.141643	No
ENSG00000157933	SKI subnetwork	0.141673	No
MP:0010903	abnormal pulmonary alveolus wall morphology	0.141796	No
GO:0034694	response to prostaglandin stimulus	0.141801	No
ENSG00000014138	POLA2 subnetwork	0.141822	No
ENSG00000145431	PDGFC subnetwork	0.142009	No
ENSG00000170962	PDGFD subnetwork	0.142009	No
ENSG00000139726	DENR subnetwork	0.142189	No
ENSG00000188986	COBRA1 subnetwork	0.142417	No
GO:0005681	spliceosomal complex	0.142538	No
ENSG00000112249	ASCC3 subnetwork	0.142697	No
ENSG00000153774	CFDP1 subnetwork	0.142736	No
ENSG00000161618	ALDH16A1 subnetwork	0.142814	No
ENSG00000140416	TPM1 subnetwork	0.142858	No
ENSG00000126767	ELK1 subnetwork	0.142865	No
ENSG00000115232	ITGA4 subnetwork	0.142936	No
ENSG00000117020	AKT3 subnetwork	0.142991	No
ENSG00000110700	RPS13 subnetwork	0.143023	No
ENSG00000169957	ZNF768 subnetwork	0.143085	No
ENSG00000159251	ACTC1 subnetwork	0.143113	No
ENSG00000181690	PLAG1 subnetwork	0.143266	No
MP:0005592	abnormal vascular smooth muscle morphology	0.143297	No
ENSG00000173486	FKBP2 subnetwork	0.143364	No
MP:0008008	early cellular replicative senescence	0.143685	No
GO:0042994	cytoplasmic sequestering of transcription factor	0.143728	No
MP:0001413	abnormal response to new environment	0.143757	No
GO:0032720	negative regulation of tumor necrosis factor production	0.143807	No
GO:0071565	nBAF complex	0.143894	No
ENSG00000146587	RBAK subnetwork	0.144072	No
ENSG00000125740	FOSB subnetwork	0.144089	No
ENSG00000082146	STRADB subnetwork	0.144194	No
ENSG00000178409	BEND3 subnetwork	0.144236	No
ENSG00000155366	RHOC subnetwork	0.14434	No
ENSG00000180209	MYLPF subnetwork	0.144341	No
ENSG00000101265	RASSF2 subnetwork	0.14448	No
MP:0008255	decreased megakaryocyte cell number	0.144876	No
ENSG00000011304	PTBP1 subnetwork	0.144902	No
ENSG00000171824	EXOSC10 subnetwork	0.145015	No
ENSG00000162521	RBBP4 subnetwork	0.145255	No
MP:0002086	abnormal extraembryonic tissue morphology	0.145481	No
GO:0030332	cyclin binding	0.145712	No
MP:0008235	increased susceptibility to neuronal excitotoxicity	0.145756	No
REACTOME_APOPTOTIC_CLEAVAGE_OF_CELLULAR_PROTEINS	REACTOME_APOPTOTIC_CLEAVAGE_OF_CELLULAR_PROTEINS	0.145766	No
ENSG00000140319	SRP14 subnetwork	0.146009	No
GO:0035257	nuclear hormone receptor binding	0.146119	No
ENSG00000116459	ATP5F1 subnetwork	0.146285	No
ENSG00000072501	SMC1A subnetwork	0.146306	No
ENSG00000148672	GLUD1 subnetwork	0.146344	No
ENSG00000185697	MYBL1 subnetwork	0.146497	No
REACTOME_MEIOSIS	REACTOME_MEIOSIS	0.146597	No
ENSG00000121931	LRIF1 subnetwork	0.146686	No
ENSG00000185634	SHC4 subnetwork	0.146751	No
GO:0033598	mammary gland epithelial cell proliferation	0.146754	No
GO:0032320	positive regulation of Ras GTPase activity	0.146798	No
GO:0030522	intracellular receptor mediated signaling pathway	0.146913	No
ENSG00000182718	ANXA2 subnetwork	0.147158	No
REACTOME_NUCLEAR_EVENTS_KINASE_AND_TRANSCRIPTION_FACTOR_ACTIVATION	REACTOME_NUCLEAR_EVENTS_KINASE_AND_TRANSCRIPTION_FACTOR_ACTIVATION	0.14716	No
ENSG00000117450	PRDX1 subnetwork	0.147239	No
MP:0005181	decreased circulating estradiol level	0.147281	No
ENSG00000185049	WHSC2 subnetwork	0.147321	No
ENSG00000087365	SF3B2 subnetwork	0.147459	No
GO:0004861	cyclin-dependent protein kinase inhibitor activity	0.14755	No
ENSG00000139613	SMARCC2 subnetwork	0.147596	No
ENSG00000074054	CLASP1 subnetwork	0.147626	No
MP:0001208	blistering	0.147658	No
ENSG00000133477	FAM83F subnetwork	0.14793	No
ENSG00000174827	PDZK1 subnetwork	0.148008	No
ENSG00000083750	RRAGB subnetwork	0.148063	No
MP:0000601	small liver	0.148069	No
ENSG00000104852	SNRNP70 subnetwork	0.148074	No
ENSG00000126001	CEP250 subnetwork	0.148075	No
ENSG00000102312	PORCN subnetwork	0.1481	No
GO:0005243	gap junction channel activity	0.148106	No
ENSG00000188342	GTF2F2 subnetwork	0.14814	No
ENSG00000077312	SNRPA subnetwork	0.14818	No
MP:0003131	increased erythrocyte cell number	0.148301	No
ENSG00000111716	LDHB subnetwork	0.148619	No
MP:0000062	increased bone mineral density	0.148959	No
ENSG00000163453	IGFBP7 subnetwork	0.149075	No
MP:0001182	lung hemorrhage	0.149101	No
ENSG00000179091	CYC1 subnetwork	0.149132	No
ENSG00000121440	PDZRN3 subnetwork	0.14926	No
ENSG00000005810	MYCBP2 subnetwork	0.149382	No
ENSG00000198681	MAGEA1 subnetwork	0.149415	No
ENSG00000165494	PCF11 subnetwork	0.149452	No
MP:0002874	decreased hemoglobin content	0.149486	No
ENSG00000138175	ARL3 subnetwork	0.149547	No
ENSG00000165392	WRN subnetwork	0.149567	No
MP:0000596	abnormal liver development	0.149645	No
MP:0000492	abnormal rectum morphology	0.149647	No
GO:0031269	pseudopodium assembly	0.149762	No
REACTOME_HOMOLOGOUS_RECOMBINATION_REPAIR	REACTOME_HOMOLOGOUS_RECOMBINATION_REPAIR	0.14984	No
REACTOME_HOMOLOGOUS_RECOMBINATION_REPAIR_OF_REPLICATION:INDEPENDENT_DOUBLE:STRAND_BREAKS	REACTOME_HOMOLOGOUS_RECOMBINATION_REPAIR_OF_REPLICATION:INDEPENDENT_DOUBLE:STRAND_BREAKS	0.14984	No
REACTOME_N:GLYCAN_ANTENNAE_ELONGATION	REACTOME_N:GLYCAN_ANTENNAE_ELONGATION	0.149947	No
GO:0004004	ATP-dependent RNA helicase activity	0.149953	No
REACTOME_TRAF3:DEPENDENT_IRF_ACTIVATION_PATHWAY	REACTOME_TRAF3:DEPENDENT_IRF_ACTIVATION_PATHWAY	0.149961	No
ENSG00000151461	UPF2 subnetwork	0.150094	No
KEGG_BASE_EXCISION_REPAIR	KEGG_BASE_EXCISION_REPAIR	0.150226	No
ENSG00000173153	ESRRA subnetwork	0.150233	No
GO:0048525	negative regulation of viral reproduction	0.150299	No
GO:0045071	negative regulation of viral genome replication	0.150299	No
ENSG00000127616	SMARCA4 subnetwork	0.150489	No
GO:0000783	nuclear telomere cap complex	0.150489	No
GO:0000782	telomere cap complex	0.150489	No
ENSG00000164045	CDC25A subnetwork	0.150571	No
ENSG00000100503	NIN subnetwork	0.150662	No
ENSG00000185811	IKZF1 subnetwork	0.150695	No
GO:0004721	phosphoprotein phosphatase activity	0.150781	No
ENSG00000213281	NRAS subnetwork	0.150856	No
GO:0035770	ribonucleoprotein granule	0.150882	No
ENSG00000105176	URI1 subnetwork	0.151025	No
ENSG00000183814	LIN9 subnetwork	0.151067	No
ENSG00000140600	SH3GL3 subnetwork	0.151447	No
ENSG00000169083	AR subnetwork	0.151466	No
ENSG00000029363	BCLAF1 subnetwork	0.15168	No
ENSG00000142676	RPL11 subnetwork	0.151808	No
MP:0000239	absent common myeloid progenitor cells	0.152001	No
ENSG00000108559	NUP88 subnetwork	0.15203	No
GO:0005095	GTPase inhibitor activity	0.152364	No
GO:0050699	WW domain binding	0.152397	No
MP:0004029	spontaneous chromosome breakage	0.153115	No
GO:0001893	maternal placenta development	0.153233	No
ENSG00000065978	YBX1 subnetwork	0.153304	No
ENSG00000104946	TBC1D17 subnetwork	0.153402	No
ENSG00000156675	RAB11FIP1 subnetwork	0.153481	No
ENSG00000099381	SETD1A subnetwork	0.153616	No
ENSG00000162188	GNG3 subnetwork	0.153832	No
ENSG00000117360	PRPF3 subnetwork	0.153943	No
ENSG00000010278	CD9 subnetwork	0.153962	No
ENSG00000150687	PRSS23 subnetwork	0.154034	No
MP:0010403	atrial septal defect	0.154112	No
ENSG00000174485	DENND4A subnetwork	0.154159	No
ENSG00000112992	NNT subnetwork	0.154234	No
MP:0002865	increased growth rate	0.154238	No
GO:0030529	ribonucleoprotein complex	0.154328	No
ENSG00000186298	PPP1CC subnetwork	0.154383	No
GO:0035173	histone kinase activity	0.154402	No
GO:0030532	small nuclear ribonucleoprotein complex	0.154404	No
ENSG00000148158	SNX30 subnetwork	0.154554	No
MP:0003229	abnormal vitelline vasculature morphology	0.154603	No
ENSG00000180185	FAHD1 subnetwork	0.154622	No
GO:0052126	movement in host environment	0.154701	No
GO:0030260	entry into host cell	0.154701	No
GO:0044409	entry into host	0.154701	No
GO:0052192	movement in environment of other organism involved in symbiotic interaction	0.154701	No
GO:0051828	entry into other organism involved in symbiotic interaction	0.154701	No
GO:0051806	entry into cell of other organism involved in symbiotic interaction	0.154701	No
MP:0005334	abnormal fat pad morphology	0.154742	No
MP:0004003	abnormal vascular endothelial cell physiology	0.154885	No
ENSG00000069667	RORA subnetwork	0.15502	No
ENSG00000172732	MUS81 subnetwork	0.155135	No
GO:0007205	protein kinase C-activating G-protein coupled receptor signaling pathway	0.155155	No
GO:0034399	nuclear periphery	0.155236	No
ENSG00000092199	HNRNPC subnetwork	0.155346	No
ENSG00000073578	SDHA subnetwork	0.155588	No
ENSG00000184083	FAM120C subnetwork	0.155736	No
GO:0010563	negative regulation of phosphorus metabolic process	0.155796	No
GO:0045936	negative regulation of phosphate metabolic process	0.155796	No
MP:0008347	decreased gamma-delta T cell number	0.155833	No
ENSG00000166908	PIP4K2C subnetwork	0.155889	No
ENSG00000167085	PHB subnetwork	0.155889	No
ENSG00000025800	KPNA6 subnetwork	0.15599	No
GO:0008637	apoptotic mitochondrial changes	0.156035	No
ENSG00000100294	MCAT subnetwork	0.156152	No
ENSG00000111615	KRR1 subnetwork	0.156193	No
ENSG00000123416	TUBA1B subnetwork	0.156374	No
GO:0010888	negative regulation of lipid storage	0.156401	No
GO:0031268	pseudopodium organization	0.156425	No
ENSG00000204434	ENSG00000204434 subnetwork	0.157012	No
ENSG00000066777	ARFGEF1 subnetwork	0.157169	No
ENSG00000168283	BMI1 subnetwork	0.157198	No
REACTOME_PI3KAKT_ACTIVATION	REACTOME_PI3KAKT_ACTIVATION	0.157265	No
MP:0003141	cardiac fibrosis	0.157292	No
MP:0004703	abnormal vertebral column morphology	0.157299	No
ENSG00000174780	SRP72 subnetwork	0.157299	No
ENSG00000205918	ENSG00000205918 subnetwork	0.15743	No
REACTOME_BMAL1CLOCKNPAS2_ACTIVATES_GENE_EXPRESSION	REACTOME_BMAL1CLOCKNPAS2_ACTIVATES_GENE_EXPRESSION	0.157467	No
ENSG00000108175	ZMIZ1 subnetwork	0.157474	No
MP:0009011	prolonged diestrus	0.157523	No
ENSG00000095319	NUP188 subnetwork	0.157672	No
ENSG00000171566	PLRG1 subnetwork	0.157714	No
MP:0010019	liver vascular congestion	0.15775	No
ENSG00000197757	HOXC6 subnetwork	0.157848	No
GO:0050795	regulation of behavior	0.157859	No
ENSG00000179335	CLK3 subnetwork	0.157872	No
GO:0016605	PML body	0.157901	No
ENSG00000084676	NCOA1 subnetwork	0.158014	No
GO:0071222	cellular response to lipopolysaccharide	0.158048	No
GO:0016641	oxidoreductase activity, acting on the CH-NH2 group of donors, oxygen as acceptor	0.158434	No
ENSG00000173545	ZNF622 subnetwork	0.158436	No
MP:0008944	decreased sensitivity to induced cell death	0.15882	No
MP:0002447	abnormal erythrocyte morphology	0.158945	No
ENSG00000159228	CBR1 subnetwork	0.158985	No
GO:0051495	positive regulation of cytoskeleton organization	0.15928	No
ENSG00000082258	CCNT2 subnetwork	0.159305	No
ENSG00000186416	NKRF subnetwork	0.159474	No
ENSG00000188459	ENSG00000188459 subnetwork	0.159667	No
ENSG00000168036	CTNNB1 subnetwork	0.159887	No
ENSG00000134001	EIF2S1 subnetwork	0.159889	No
ENSG00000068971	PPP2R5B subnetwork	0.160153	No
ENSG00000156697	UTP14A subnetwork	0.160385	No
ENSG00000130592	LSP1 subnetwork	0.160533	No
ENSG00000172062	SMN1 subnetwork	0.16062	No
ENSG00000205571	SMN2 subnetwork	0.16062	No
REACTOME_METABOLISM_OF_RNA	REACTOME_METABOLISM_OF_RNA	0.160773	No
GO:0005881	cytoplasmic microtubule	0.16093	No
ENSG00000105699	LSR subnetwork	0.160946	No
ENSG00000141052	MYOCD subnetwork	0.16108	No
ENSG00000165699	TSC1 subnetwork	0.161148	No
MP:0001606	impaired hematopoiesis	0.16121	No
GO:0003337	mesenchymal to epithelial transition involved in metanephros morphogenesis	0.161267	No
MP:0001927	abnormal estrous cycle	0.161377	No
ENSG00000206385	ENSG00000206385 subnetwork	0.161544	No
ENSG00000137337	MDC1 subnetwork	0.161544	No
GO:0042177	negative regulation of protein catabolic process	0.161583	No
REACTOME_MAPK_TARGETS_NUCLEAR_EVENTS_MEDIATED_BY_MAP_KINASES	REACTOME_MAPK_TARGETS_NUCLEAR_EVENTS_MEDIATED_BY_MAP_KINASES	0.161636	No
ENSG00000088247	KHSRP subnetwork	0.161824	No
MP:0003710	abnormal physiological neovascularization	0.161835	No
ENSG00000115760	BIRC6 subnetwork	0.16192	No
MP:0003984	embryonic growth retardation	0.162345	No
ENSG00000186951	PPARA subnetwork	0.162478	No
ENSG00000160916	ENSG00000160916 subnetwork	0.162545	No
ENSG00000204642	HLA-F subnetwork	0.16307	No
GO:0072215	regulation of metanephros development	0.163143	No
ENSG00000117906	RCN2 subnetwork	0.163375	No
MP:0008071	absent B cells	0.16349	No
MP:0010402	ventricular septal defect	0.163588	No
ENSG00000092531	SNAP23 subnetwork	0.163662	No
ENSG00000114166	KAT2B subnetwork	0.1638	No
GO:0043548	phosphatidylinositol 3-kinase binding	0.163831	No
MP:0003139	patent ductus arteriosus	0.163906	No
GO:0045926	negative regulation of growth	0.164084	No
ENSG00000088305	DNMT3B subnetwork	0.164099	No
MP:0001388	abnormal stationary movement	0.164421	No
ENSG00000151065	DCP1B subnetwork	0.165291	No
ENSG00000113141	IK subnetwork	0.16575	No
ENSG00000130177	CDC16 subnetwork	0.166096	No
GO:0000956	nuclear-transcribed mRNA catabolic process	0.166299	No
ENSG00000215328	HSPA1A subnetwork	0.16638	No
ENSG00000165288	BRWD3 subnetwork	0.166489	No
GO:0034101	erythrocyte homeostasis	0.166569	No
ENSG00000116288	PARK7 subnetwork	0.166574	No
ENSG00000111605	CPSF6 subnetwork	0.166636	No
ENSG00000003436	TFPI subnetwork	0.166679	No
ENSG00000182979	MTA1 subnetwork	0.166921	No
ENSG00000171557	FGG subnetwork	0.167264	No
REACTOME_EXTENSION_OF_TELOMERES	REACTOME_EXTENSION_OF_TELOMERES	0.167269	No
ENSG00000100138	NHP2L1 subnetwork	0.167311	No
GO:0060396	growth hormone receptor signaling pathway	0.167356	No
GO:0071378	cellular response to growth hormone stimulus	0.167356	No
GO:0019210	kinase inhibitor activity	0.167533	No
ENSG00000130653	PNPLA7 subnetwork	0.167656	No
ENSG00000186575	NF2 subnetwork	0.167715	No
ENSG00000004939	SLC4A1 subnetwork	0.167727	No
ENSG00000116489	CAPZA1 subnetwork	0.167767	No
ENSG00000085117	CD82 subnetwork	0.1678	No
ENSG00000182752	PAPPA subnetwork	0.167853	No
ENSG00000122026	RPL21 subnetwork	0.16791	No
GO:0006473	protein acetylation	0.167954	No
ENSG00000168090	COPS6 subnetwork	0.168015	No
ENSG00000013573	DDX11 subnetwork	0.168028	No
ENSG00000204103	MAFB subnetwork	0.16812	No
ENSG00000086475	SEPHS1 subnetwork	0.168306	No
ENSG00000197879	MYO1C subnetwork	0.16833	No
MP:0001545	abnormal hematopoietic system physiology	0.168362	No
ENSG00000001167	NFYA subnetwork	0.168477	No
MP:0005159	azoospermia	0.169006	No
ENSG00000094631	HDAC6 subnetwork	0.169221	No
ENSG00000130255	RPL36 subnetwork	0.169392	No
ENSG00000186468	RPS23 subnetwork	0.169492	No
REACTOME_TRANSCRIPTIONAL_REGULATION_OF_WHITE_ADIPOCYTE_DIFFERENTIATION	REACTOME_TRANSCRIPTIONAL_REGULATION_OF_WHITE_ADIPOCYTE_DIFFERENTIATION	0.169493	No
MP:0002231	abnormal primitive streak morphology	0.169521	No
ENSG00000125450	NUP85 subnetwork	0.169521	No
ENSG00000117480	FAAH subnetwork	0.16956	No
MP:0004001	decreased hepatocyte proliferation	0.16974	No
ENSG00000111348	ARHGDIB subnetwork	0.169851	No
ENSG00000170727	BOP1 subnetwork	0.169919	No
ENSG00000180871	CXCR2 subnetwork	0.170159	No
MP:0002932	abnormal joint morphology	0.170188	No
GO:0051082	unfolded protein binding	0.170236	No
REACTOME_MRNA_DECAY_BY_5_TO_3_EXORIBONUCLEASE	REACTOME_MRNA_DECAY_BY_5_TO_3_EXORIBONUCLEASE	0.170383	No
ENSG00000197969	VPS13A subnetwork	0.170712	No
ENSG00000079785	DDX1 subnetwork	0.170761	No
ENSG00000118046	STK11 subnetwork	0.170837	No
GO:0007006	mitochondrial membrane organization	0.170994	No
ENSG00000189308	LIN54 subnetwork	0.171022	No
ENSG00000134597	RBMX2 subnetwork	0.171141	No
MP:0000157	abnormal sternum morphology	0.171189	No
REACTOME_G1_PHASE	REACTOME_G1_PHASE	0.171241	No
REACTOME_CYCLIN_D_ASSOCIATED_EVENTS_IN_G1	REACTOME_CYCLIN_D_ASSOCIATED_EVENTS_IN_G1	0.171241	No
GO:0035267	NuA4 histone acetyltransferase complex	0.171587	No
ENSG00000005175	RPAP3 subnetwork	0.171665	No
ENSG00000144908	ALDH1L1 subnetwork	0.172319	No
ENSG00000074047	GLI2 subnetwork	0.172367	No
ENSG00000086232	EIF2AK1 subnetwork	0.172368	No
ENSG00000011007	TCEB3 subnetwork	0.172558	No
REACTOME_TRANSPORT_OF_MATURE_MRNA_DERIVED_FROM_AN_INTRON:CONTAINING_TRANSCRIPT	REACTOME_TRANSPORT_OF_MATURE_MRNA_DERIVED_FROM_AN_INTRON:CONTAINING_TRANSCRIPT	0.172563	No
ENSG00000104517	UBR5 subnetwork	0.172565	No
ENSG00000105662	CRTC1 subnetwork	0.172603	No
ENSG00000198001	IRAK4 subnetwork	0.172611	No
ENSG00000156735	BAG4 subnetwork	0.172654	No
ENSG00000213639	PPP1CB subnetwork	0.172758	No
GO:0043330	response to exogenous dsRNA	0.17284	No
ENSG00000179218	CALR subnetwork	0.172934	No
MP:0010872	increased trabecular bone mass	0.172958	No
MP:0002095	abnormal skin pigmentation	0.173038	No
ENSG00000174775	HRAS subnetwork	0.173208	No
ENSG00000101146	RAE1 subnetwork	0.17395	No
ENSG00000092841	MYL6 subnetwork	0.174046	No
GO:0043189	H4/H2A histone acetyltransferase complex	0.174086	No
GO:0016575	histone deacetylation	0.174098	No
ENSG00000177688	SUMO4 subnetwork	0.174207	No
KEGG_GLIOMA	KEGG_GLIOMA	0.174278	No
GO:0016814	hydrolase activity, acting on carbon-nitrogen (but not peptide) bonds, in cyclic amidines	0.174319	No
GO:0005161	platelet-derived growth factor receptor binding	0.174336	No
ENSG00000155660	PDIA4 subnetwork	0.174459	No
ENSG00000181817	LSM10 subnetwork	0.174621	No
MP:0002599	increased mean platelet volume	0.174687	No
MP:0001501	abnormal sleep pattern	0.174754	No
ENSG00000186834	HEXIM1 subnetwork	0.174814	No
REACTOME_NEGATIVE_REGULATORS_OF_RIG:IMDA5_SIGNALING	REACTOME_NEGATIVE_REGULATORS_OF_RIG:IMDA5_SIGNALING	0.174872	No
ENSG00000100949	RABGGTA subnetwork	0.174927	No
ENSG00000145425	RPS3A subnetwork	0.174993	No
ENSG00000111424	VDR subnetwork	0.175016	No
MP:0000690	absent spleen	0.175525	No
ENSG00000111707	SUDS3 subnetwork	0.175743	No
ENSG00000113758	DBN1 subnetwork	0.175966	No
GO:0030225	macrophage differentiation	0.17607	No
REACTOME_VPR:MEDIATED_NUCLEAR_IMPORT_OF_PICS	REACTOME_VPR:MEDIATED_NUCLEAR_IMPORT_OF_PICS	0.176106	No
ENSG00000181788	SIAH2 subnetwork	0.176155	No
MP:0005602	decreased angiogenesis	0.176324	No
ENSG00000143256	PFDN2 subnetwork	0.176603	No
MP:0005419	hypoalbuminemia	0.176673	No
ENSG00000136636	KCTD3 subnetwork	0.176772	No
MP:0010909	pulmonary alveolar hemorrhage	0.176776	No
ENSG00000206212	ENSG00000206212 subnetwork	0.176998	No
ENSG00000096150	RPS18 subnetwork	0.176998	No
ENSG00000182498	ENSG00000182498 subnetwork	0.176998	No
ENSG00000136003	ISCU subnetwork	0.177011	No
ENSG00000148143	ZNF462 subnetwork	0.177099	No
ENSG00000174437	ATP2A2 subnetwork	0.177161	No
REACTOME_NRAGE_SIGNALS_DEATH_THROUGH_JNK	REACTOME_NRAGE_SIGNALS_DEATH_THROUGH_JNK	0.177217	No
ENSG00000124172	ATP5E subnetwork	0.177293	No
KEGG_LEUKOCYTE_TRANSENDOTHELIAL_MIGRATION	KEGG_LEUKOCYTE_TRANSENDOTHELIAL_MIGRATION	0.177315	No
MP:0002836	abnormal chorion morphology	0.177377	No
GO:0031649	heat generation	0.177505	No
ENSG00000184916	JAG2 subnetwork	0.177541	No
GO:0008186	RNA-dependent ATPase activity	0.177622	No
GO:0008026	ATP-dependent helicase activity	0.177678	No
GO:0070035	purine NTP-dependent helicase activity	0.177678	No
ENSG00000179583	CIITA subnetwork	0.177983	No
ENSG00000187735	TCEA1 subnetwork	0.178211	No
GO:0002920	regulation of humoral immune response	0.17824	No
ENSG00000072832	CRMP1 subnetwork	0.178364	No
ENSG00000100836	PABPN1 subnetwork	0.178399	No
ENSG00000161956	SENP3 subnetwork	0.178413	No
ENSG00000136286	MYO1G subnetwork	0.178455	No
ENSG00000153827	TRIP12 subnetwork	0.178576	No
ENSG00000189091	SF3B3 subnetwork	0.179052	No
ENSG00000205937	RNPS1 subnetwork	0.179055	No
GO:0034763	negative regulation of transmembrane transport	0.179121	No
ENSG00000159692	CTBP1 subnetwork	0.179134	No
ENSG00000169627	BOLA2B subnetwork	0.179137	No
ENSG00000183336	BOLA2 subnetwork	0.179137	No
KEGG_COLORECTAL_CANCER	KEGG_COLORECTAL_CANCER	0.179178	No
GO:0035303	regulation of dephosphorylation	0.179211	No
ENSG00000174744	BRMS1 subnetwork	0.179281	No
ENSG00000206088	ENSG00000206088 subnetwork	0.179379	No
ENSG00000103769	RAB11A subnetwork	0.179411	No
ENSG00000114503	NCBP2 subnetwork	0.179607	No
MP:0004787	abnormal dorsal aorta morphology	0.179735	No
ENSG00000149357	LAMTOR1 subnetwork	0.17974	No
ENSG00000075413	MARK3 subnetwork	0.179904	No
MP:0003057	abnormal epicardium morphology	0.17995	No
GO:0050817	coagulation	0.180073	No
ENSG00000090989	EXOC1 subnetwork	0.180163	No
ENSG00000165775	FUNDC2 subnetwork	0.180188	No
GO:0008301	DNA binding, bending	0.180242	No
MP:0009133	decreased white fat cell size	0.180366	No
ENSG00000008130	NADK subnetwork	0.180415	No
ENSG00000163528	CHCHD4 subnetwork	0.180724	No
ENSG00000119630	PGF subnetwork	0.181052	No
ENSG00000105258	POLR2I subnetwork	0.18107	No
ENSG00000159388	BTG2 subnetwork	0.181136	No
GO:0051489	regulation of filopodium assembly	0.181356	No
ENSG00000164168	TMEM184C subnetwork	0.181589	No
ENSG00000110422	HIPK3 subnetwork	0.18192	No
ENSG00000122194	PLG subnetwork	0.181933	No
MP:0000592	short tail	0.181958	No
ENSG00000101161	PRPF6 subnetwork	0.181979	No
ENSG00000163002	NUP35 subnetwork	0.182022	No
ENSG00000167670	CHAF1A subnetwork	0.182032	No
ENSG00000108256	NUFIP2 subnetwork	0.182121	No
ENSG00000134853	PDGFRA subnetwork	0.182148	No
GO:0007599	hemostasis	0.182154	No
MP:0008249	abnormal common lymphocyte progenitor cell morphology	0.182295	No
MP:0000836	abnormal substantia nigra morphology	0.182312	No
ENSG00000154723	ATP5J subnetwork	0.182379	No
MP:0000952	abnormal CNS glial cell morphology	0.182421	No
ENSG00000137561	TTPA subnetwork	0.182619	No
REACTOME_P75NTR_RECRUITS_SIGNALLING_COMPLEXES	REACTOME_P75NTR_RECRUITS_SIGNALLING_COMPLEXES	0.183258	No
MP:0008770	decreased survivor rate	0.183261	No
ENSG00000105698	USF2 subnetwork	0.183341	No
ENSG00000169891	REPS2 subnetwork	0.183416	No
ENSG00000100353	EIF3D subnetwork	0.183479	No
ENSG00000096717	SIRT1 subnetwork	0.183544	No
ENSG00000040199	PHLPP2 subnetwork	0.183629	No
GO:0009894	regulation of catabolic process	0.183768	No
GO:0046527	glucosyltransferase activity	0.183849	No
ENSG00000126945	HNRNPH2 subnetwork	0.183877	No
ENSG00000141522	ARHGDIA subnetwork	0.183969	No
ENSG00000162909	CAPN2 subnetwork	0.183996	No
REACTOME_FORMATION_OF_HIV:1_ELONGATION_COMPLEX_CONTAINING_HIV:1_TAT	REACTOME_FORMATION_OF_HIV:1_ELONGATION_COMPLEX_CONTAINING_HIV:1_TAT	0.184032	No
REACTOME_TAT:MEDIATED_ELONGATION_OF_THE_HIV:1_TRANSCRIPT	REACTOME_TAT:MEDIATED_ELONGATION_OF_THE_HIV:1_TRANSCRIPT	0.184032	No
REACTOME_HIV:1_TRANSCRIPTION_ELONGATION	REACTOME_HIV:1_TRANSCRIPTION_ELONGATION	0.184032	No
ENSG00000006715	VPS41 subnetwork	0.184069	No
ENSG00000124357	NAGK subnetwork	0.184135	No
GO:0007596	blood coagulation	0.184151	No
ENSG00000163283	ALPP subnetwork	0.184249	No
MP:0002018	malignant tumors	0.184347	No
GO:0060039	pericardium development	0.184379	No
ENSG00000146963	LUC7L2 subnetwork	0.184577	No
GO:0032393	MHC class I receptor activity	0.184756	No
ENSG00000136485	DCAF7 subnetwork	0.184863	No
GO:0005938	cell cortex	0.185089	No
MP:0003691	abnormal microglial cell physiology	0.185256	No
KEGG_SYSTEMIC_LUPUS_ERYTHEMATOSUS	KEGG_SYSTEMIC_LUPUS_ERYTHEMATOSUS	0.185349	No
GO:0001530	lipopolysaccharide binding	0.185382	No
GO:0032580	Golgi cisterna membrane	0.185477	No
ENSG00000051180	RAD51 subnetwork	0.185529	No
ENSG00000049246	PER3 subnetwork	0.185687	No
ENSG00000168148	HIST3H3 subnetwork	0.185788	No
ENSG00000141759	TXNL4A subnetwork	0.186004	No
REACTOME_CHROMOSOME_MAINTENANCE	REACTOME_CHROMOSOME_MAINTENANCE	0.186018	No
ENSG00000163440	PDCL2 subnetwork	0.186084	No
ENSG00000171490	RSL1D1 subnetwork	0.186263	No
GO:0010951	negative regulation of endopeptidase activity	0.186274	No
ENSG00000169252	ADRB2 subnetwork	0.18629	No
ENSG00000120071	KIAA1267 subnetwork	0.186356	No
ENSG00000105443	CYTH2 subnetwork	0.186369	No
GO:0033158	regulation of protein import into nucleus, translocation	0.186534	No
ENSG00000198380	GFPT1 subnetwork	0.186634	No
ENSG00000092470	WDR76 subnetwork	0.186823	No
ENSG00000153395	LPCAT1 subnetwork	0.186888	No
ENSG00000206489	PPP1R10 subnetwork	0.186952	No
ENSG00000204569	PPP1R10 subnetwork	0.186952	No
ENSG00000206407	ENSG00000206407 subnetwork	0.186952	No
GO:0048146	positive regulation of fibroblast proliferation	0.187032	No
ENSG00000197265	GTF2E2 subnetwork	0.187159	No
ENSG00000064393	HIPK2 subnetwork	0.187237	No
MP:0002734	abnormal mechanical nociception	0.187344	No
GO:2000241	regulation of reproductive process	0.18744	No
REACTOME_PLATELET_ACTIVATION_SIGNALING_AND_AGGREGATION	REACTOME_PLATELET_ACTIVATION_SIGNALING_AND_AGGREGATION	0.187472	No
ENSG00000122122	SASH3 subnetwork	0.187654	No
MP:0002038	carcinoma	0.187717	No
KEGG_WNT_SIGNALING_PATHWAY	KEGG_WNT_SIGNALING_PATHWAY	0.187935	No
MP:0004966	abnormal inner cell mass proliferation	0.187962	No
GO:0031252	cell leading edge	0.187963	No
ENSG00000101306	MYLK2 subnetwork	0.188014	No
GO:0006475	internal protein amino acid acetylation	0.188056	No
ENSG00000076242	MLH1 subnetwork	0.188163	No
ENSG00000004478	FKBP4 subnetwork	0.188238	No
ENSG00000143878	RHOB subnetwork	0.188265	No
REACTOME_P38MAPK_EVENTS	REACTOME_P38MAPK_EVENTS	0.188768	No
ENSG00000105939	ZC3HAV1 subnetwork	0.188902	No
ENSG00000172115	CYCS subnetwork	0.188993	No
ENSG00000163811	WDR43 subnetwork	0.189004	No
MP:0000298	absent atrioventricular cushions	0.189037	No
GO:0051248	negative regulation of protein metabolic process	0.189133	No
ENSG00000106355	LSM5 subnetwork	0.189133	No
MP:0000465	gastrointestinal hemorrhage	0.189242	No
ENSG00000133511	ENSG00000133511 subnetwork	0.189333	No
ENSG00000165632	TAF3 subnetwork	0.18934	No
ENSG00000059769	DNAJC25 subnetwork	0.189352	No
ENSG00000151694	ADAM17 subnetwork	0.18936	No
ENSG00000198899	MT-ATP6 subnetwork	0.189365	No
GO:0032461	positive regulation of protein oligomerization	0.189539	No
ENSG00000081052	COL4A4 subnetwork	0.189611	No
MP:0005289	increased oxygen consumption	0.189718	No
MP:0000750	abnormal muscle regeneration	0.189941	No
ENSG00000104290	FZD3 subnetwork	0.189951	No
KEGG_NOTCH_SIGNALING_PATHWAY	KEGG_NOTCH_SIGNALING_PATHWAY	0.190209	No
MP:0003355	decreased ovulation rate	0.190365	No
ENSG00000060688	SNRNP40 subnetwork	0.190409	No
ENSG00000144554	FANCD2 subnetwork	0.190539	No
MP:0004964	absent inner cell mass	0.190649	No
GO:0001608	G-protein coupled nucleotide receptor activity	0.190766	No
GO:0045028	G-protein coupled purinergic nucleotide receptor activity	0.190766	No
ENSG00000115816	CEBPZ subnetwork	0.190886	No
MP:0001121	uterus hypoplasia	0.191004	No
MP:0002026	leukemia	0.191009	No
ENSG00000095002	MSH2 subnetwork	0.191056	No
ENSG00000211455	STK38L subnetwork	0.191119	No
ENSG00000137818	RPLP1 subnetwork	0.191189	No
GO:0010922	positive regulation of phosphatase activity	0.19129	No
ENSG00000088538	DOCK3 subnetwork	0.191519	No
GO:0071564	npBAF complex	0.191537	No
KEGG_DORSO_VENTRAL_AXIS_FORMATION	KEGG_DORSO_VENTRAL_AXIS_FORMATION	0.191716	No
ENSG00000114670	NEK11 subnetwork	0.19186	No
MP:0004229	abnormal embryonic erythropoiesis	0.191913	No
GO:0000079	regulation of cyclin-dependent protein kinase activity	0.191993	No
ENSG00000061273	HDAC7 subnetwork	0.192161	No
ENSG00000101452	DHX35 subnetwork	0.19221	No
MP:0011091	complete prenatal lethality	0.192261	No
GO:0051220	cytoplasmic sequestering of protein	0.192267	No
MP:0001240	abnormal epidermis stratum corneum morphology	0.19237	No
GO:0007204	elevation of cytosolic calcium ion concentration	0.192397	No
ENSG00000148773	MKI67 subnetwork	0.192417	No
ENSG00000134058	CDK7 subnetwork	0.192457	No
MP:0005226	abnormal vertebral arch development	0.192573	No
ENSG00000102978	POLR2C subnetwork	0.192604	No
ENSG00000074266	EED subnetwork	0.192738	No
GO:0001701	in utero embryonic development	0.192792	No
GO:0032677	regulation of interleukin-8 production	0.192797	No
ENSG00000204231	RXRB subnetwork	0.192919	No
ENSG00000206218	ENSG00000206218 subnetwork	0.192919	No
ENSG00000206289	RXRB subnetwork	0.192919	No
GO:0001614	purinergic nucleotide receptor activity	0.192925	No
GO:0016502	nucleotide receptor activity	0.192925	No
ENSG00000137171	KLC4 subnetwork	0.193208	No
MP:0005536	Leydig cell hypoplasia	0.193607	No
ENSG00000082516	GEMIN5 subnetwork	0.193776	No
ENSG00000095794	CREM subnetwork	0.19409	No
ENSG00000112305	SMAP1 subnetwork	0.194091	No
MP:0002941	increased circulating alanine transaminase level	0.19412	No
GO:0070193	synaptonemal complex organization	0.194163	No
ENSG00000124207	CSE1L subnetwork	0.194282	No
ENSG00000165934	CPSF2 subnetwork	0.194484	No
MP:0000125	absent incisors	0.194746	No
ENSG00000100084	HIRA subnetwork	0.194856	No
ENSG00000135903	PAX3 subnetwork	0.19497	No
ENSG00000148498	PARD3 subnetwork	0.195074	No
ENSG00000013364	MVP subnetwork	0.19508	No
ENSG00000123349	PFDN5 subnetwork	0.195181	No
ENSG00000168438	CDC40 subnetwork	0.195196	No
ENSG00000172809	RPL38 subnetwork	0.195274	No
ENSG00000174444	RPL4 subnetwork	0.195316	No
ENSG00000188191	PRKAR1B subnetwork	0.195354	No
ENSG00000162688	AGL subnetwork	0.195366	No
ENSG00000165197	FIGF subnetwork	0.195682	No
ENSG00000147162	OGT subnetwork	0.195805	No
GO:0016763	transferase activity, transferring pentosyl groups	0.195935	No
ENSG00000089009	RPL6 subnetwork	0.196252	No
GO:0004175	endopeptidase activity	0.196418	No
ENSG00000159216	RUNX1 subnetwork	0.196599	No
ENSG00000144713	RPL32 subnetwork	0.196605	No
ENSG00000174371	EXO1 subnetwork	0.196723	No
ENSG00000004975	DVL2 subnetwork	0.196738	No
ENSG00000136937	NCBP1 subnetwork	0.196795	No
MP:0001244	thin dermal layer	0.196945	No
MP:0011260	abnormal head mesenchyme morphology	0.196946	No
ENSG00000136891	TEX10 subnetwork	0.197113	No
ENSG00000168002	POLR2G subnetwork	0.197123	No
ENSG00000124145	SDC4 subnetwork	0.197202	No
REACTOME_UNWINDING_OF_DNA	REACTOME_UNWINDING_OF_DNA	0.197219	No
ENSG00000071794	HLTF subnetwork	0.197405	No
GO:0043547	positive regulation of GTPase activity	0.197414	No
ENSG00000089220	PEBP1 subnetwork	0.197455	No
ENSG00000129757	CDKN1C subnetwork	0.198005	No
ENSG00000167005	NUDT21 subnetwork	0.198062	No
ENSG00000171530	TBCA subnetwork	0.198198	No
ENSG00000214869	ENSG00000214869 subnetwork	0.198313	No
ENSG00000131368	MRPS25 subnetwork	0.198343	No
ENSG00000159459	UBR1 subnetwork	0.198412	No
ENSG00000107263	RAPGEF1 subnetwork	0.198458	No
ENSG00000131759	RARA subnetwork	0.198504	No
ENSG00000178188	SH2B1 subnetwork	0.198558	No
GO:0006401	RNA catabolic process	0.198779	No
GO:0008239	dipeptidyl-peptidase activity	0.198898	No
ENSG00000172780	RAB43 subnetwork	0.198995	No
ENSG00000142453	CARM1 subnetwork	0.199198	No
GO:0004112	cyclic-nucleotide phosphodiesterase activity	0.199421	No
GO:0016881	acid-amino acid ligase activity	0.199894	No
GO:0033002	muscle cell proliferation	0.19995	No
ENSG00000114554	PLXNA1 subnetwork	0.200007	No
ENSG00000085274	MYNN subnetwork	0.200053	No
ENSG00000055044	NOP58 subnetwork	0.200117	No
MP:0001191	abnormal skin condition	0.200753	No
ENSG00000106628	POLD2 subnetwork	0.200768	No
ENSG00000140829	DHX38 subnetwork	0.200881	No
MP:0006050	pulmonary fibrosis	0.200898	No
KEGG_FOCAL_ADHESION	KEGG_FOCAL_ADHESION	0.201149	No
MP:0000740	impaired smooth muscle contractility	0.201676	No
MP:0003084	abnormal skeletal muscle fiber morphology	0.201709	No
GO:0003887	DNA-directed DNA polymerase activity	0.201713	No
ENSG00000142937	RPS8 subnetwork	0.201721	No
ENSG00000182957	SPATA13 subnetwork	0.201766	No
ENSG00000066044	ELAVL1 subnetwork	0.201803	No
ENSG00000106615	RHEB subnetwork	0.20216	No
ENSG00000111596	CNOT2 subnetwork	0.202231	No
REACTOME_G:PROTEIN_ACTIVATION	REACTOME_G:PROTEIN_ACTIVATION	0.202355	No
GO:0003727	single-stranded RNA binding	0.202391	No
ENSG00000138722	MMRN1 subnetwork	0.202452	No
REACTOME_RNA_POLYMERASE_II_PRE:TRANSCRIPTION_EVENTS	REACTOME_RNA_POLYMERASE_II_PRE:TRANSCRIPTION_EVENTS	0.202575	No
MP:0009886	failure of palatal shelf elevation	0.202643	No
MP:0006345	absent second branchial arch	0.202654	No
ENSG00000130803	ZNF317 subnetwork	0.202757	No
ENSG00000163877	SNIP1 subnetwork	0.203078	No
ENSG00000107819	SFXN3 subnetwork	0.20324	No
ENSG00000130382	MLLT1 subnetwork	0.203371	No
REACTOME_BETA:CATENIN_PHOSPHORYLATION_CASCADE	REACTOME_BETA:CATENIN_PHOSPHORYLATION_CASCADE	0.203497	No
GO:0004114	3',5'-cyclic-nucleotide phosphodiesterase activity	0.203537	No
MP:0001764	abnormal homeostasis	0.203776	No
ENSG00000136352	NKX2-1 subnetwork	0.203786	No
ENSG00000185637	ENSG00000185637 subnetwork	0.203969	No
ENSG00000049541	RFC2 subnetwork	0.204087	No
GO:0010921	regulation of phosphatase activity	0.204257	No
ENSG00000142534	RPS11 subnetwork	0.204276	No
ENSG00000101868	POLA1 subnetwork	0.204333	No
ENSG00000139722	VPS37B subnetwork	0.204406	No
ENSG00000108469	RECQL5 subnetwork	0.204437	No
ENSG00000132964	CDK8 subnetwork	0.204558	No
GO:0048524	positive regulation of viral reproduction	0.204583	No
MP:0003054	spina bifida	0.204639	No
ENSG00000184863	RBM33 subnetwork	0.204744	No
MP:0008965	increased basal metabolism	0.204833	No
GO:0016607	nuclear speck	0.204872	No
GO:0043256	laminin complex	0.20489	No
ENSG00000135090	TAOK3 subnetwork	0.205103	No
GO:0016702	oxidoreductase activity, acting on single donors with incorporation of molecular oxygen, incorporation of two atoms of oxygen	0.205366	No
ENSG00000213024	NUP62 subnetwork	0.205405	No
ENSG00000138385	SSB subnetwork	0.205423	No
ENSG00000078401	EDN1 subnetwork	0.205485	No
REACTOME_ADP_SIGNALLING_THROUGH_P2Y_PURINOCEPTOR_1	REACTOME_ADP_SIGNALLING_THROUGH_P2Y_PURINOCEPTOR_1	0.205673	No
ENSG00000065882	TBC1D1 subnetwork	0.205899	No
ENSG00000138101	DTNB subnetwork	0.206409	No
ENSG00000173011	TADA2B subnetwork	0.206438	No
ENSG00000100354	TNRC6B subnetwork	0.206467	No
ENSG00000160201	U2AF1 subnetwork	0.206606	No
REACTOME_CASPASE:MEDIATED_CLEAVAGE_OF_CYTOSKELETAL_PROTEINS	REACTOME_CASPASE:MEDIATED_CLEAVAGE_OF_CYTOSKELETAL_PROTEINS	0.207044	No
GO:0004693	cyclin-dependent protein kinase activity	0.207056	No
MP:0008874	decreased physiological sensitivity to xenobiotic	0.207064	No
ENSG00000153317	ASAP1 subnetwork	0.207101	No
ENSG00000167193	CRK subnetwork	0.207136	No
ENSG00000134480	CCNH subnetwork	0.207156	No
MP:0001905	abnormal dopamine level	0.207181	No
KEGG_CYSTEINE_AND_METHIONINE_METABOLISM	KEGG_CYSTEINE_AND_METHIONINE_METABOLISM	0.207308	No
REACTOME_SIGNALING_BY_NODAL	REACTOME_SIGNALING_BY_NODAL	0.207382	No
MP:0001914	hemorrhage	0.207386	No
GO:0051569	regulation of histone H3-K4 methylation	0.207411	No
KEGG_RNA_DEGRADATION	KEGG_RNA_DEGRADATION	0.207482	No
ENSG00000143373	ZNF687 subnetwork	0.207551	No
GO:0090218	positive regulation of lipid kinase activity	0.207913	No
ENSG00000121653	MAPK8IP1 subnetwork	0.208167	No
ENSG00000139687	RB1 subnetwork	0.208425	No
GO:0070411	I-SMAD binding	0.208458	No
ENSG00000134697	GNL2 subnetwork	0.208633	No
GO:0016234	inclusion body	0.208706	No
REACTOME_N:GLYCAN_ANTENNAE_ELONGATION_IN_THE_MEDIALTRANS:GOLGI	REACTOME_N:GLYCAN_ANTENNAE_ELONGATION_IN_THE_MEDIALTRANS:GOLGI	0.208771	No
ENSG00000163882	POLR2H subnetwork	0.208911	No
GO:0032321	positive regulation of Rho GTPase activity	0.208964	No
GO:0045913	positive regulation of carbohydrate metabolic process	0.209117	No
GO:0010676	positive regulation of cellular carbohydrate metabolic process	0.209117	No
ENSG00000052749	RRP12 subnetwork	0.209386	No
ENSG00000134419	RPS15A subnetwork	0.209527	No
ENSG00000140750	ARHGAP17 subnetwork	0.209682	No
ENSG00000213719	CLIC1 subnetwork	0.209683	No
ENSG00000096238	ENSG00000096238 subnetwork	0.209683	No
ENSG00000206394	CLIC1 subnetwork	0.209683	No
ENSG00000126218	F10 subnetwork	0.20981	No
MP:0004139	abnormal gastric parietal cell morphology	0.209881	No
ENSG00000206156	ENSG00000206156 subnetwork	0.21007	No
ENSG00000148400	NOTCH1 subnetwork	0.210305	No
GO:0030879	mammary gland development	0.210468	No
ENSG00000185787	MORF4L1 subnetwork	0.210478	No
GO:0016568	chromatin modification	0.210552	No
GO:0031965	nuclear membrane	0.210942	No
GO:0045309	protein phosphorylated amino acid binding	0.21107	No
GO:0031434	mitogen-activated protein kinase kinase binding	0.211192	No
ENSG00000125651	GTF2F1 subnetwork	0.211296	No
REACTOME_ZINC_INFLUX_INTO_CELLS_BY_THE_SLC39_GENE_FAMILY	REACTOME_ZINC_INFLUX_INTO_CELLS_BY_THE_SLC39_GENE_FAMILY	0.211562	No
REACTOME_FANCONI_ANEMIA_PATHWAY	REACTOME_FANCONI_ANEMIA_PATHWAY	0.211566	No
ENSG00000172340	SUCLG2 subnetwork	0.211761	No
MP:0004393	abnormal cochlear inner hair cell morphology	0.211804	No
ENSG00000196656	ENSG00000196656 subnetwork	0.211873	No
ENSG00000197728	RPS26 subnetwork	0.211873	No
ENSG00000182004	SNRPE subnetwork	0.21198	No
GO:0004690	cyclic nucleotide-dependent protein kinase activity	0.212058	No
GO:0008375	acetylglucosaminyltransferase activity	0.212175	No
GO:0015299	solute:hydrogen antiporter activity	0.21218	No
ENSG00000106244	PDAP1 subnetwork	0.212252	No
MP:0008260	abnormal autophagy	0.212584	No
ENSG00000168135	KCNJ4 subnetwork	0.212634	No
GO:0046825	regulation of protein export from nucleus	0.212636	No
ENSG00000071242	RPS6KA2 subnetwork	0.212791	No
MP:0004722	abnormal platelet dense granule number	0.212972	No
GO:0004860	protein kinase inhibitor activity	0.213011	No
ENSG00000125107	CNOT1 subnetwork	0.213018	No
MP:0000479	abnormal enterocyte morphology	0.213104	No
ENSG00000151208	DLG5 subnetwork	0.213143	No
GO:0060338	regulation of type I interferon-mediated signaling pathway	0.213358	No
ENSG00000130479	MAP1S subnetwork	0.213981	No
MP:0000372	irregular coat pigmentation	0.21403	No
GO:0031234	extrinsic to internal side of plasma membrane	0.214298	No
ENSG00000057608	GDI2 subnetwork	0.214339	No
REACTOME_DOWNSTREAM_SIGNALING_OF_ACTIVATED_FGFR	REACTOME_DOWNSTREAM_SIGNALING_OF_ACTIVATED_FGFR	0.214429	No
GO:0043021	ribonucleoprotein complex binding	0.214494	No
ENSG00000152495	CAMK4 subnetwork	0.214519	No
REACTOME_PROCESSING_OF_CAPPED_INTRON:CONTAINING_PRE:MRNA	REACTOME_PROCESSING_OF_CAPPED_INTRON:CONTAINING_PRE:MRNA	0.214816	No
ENSG00000165156	ZHX1 subnetwork	0.214822	No
MP:0006280	abnormal digit development	0.214855	No
ENSG00000145741	BTF3 subnetwork	0.214885	No
ENSG00000126768	TIMM17B subnetwork	0.215019	No
MP:0000048	abnormal stria vascularis morphology	0.215054	No
ENSG00000100568	VTI1B subnetwork	0.215159	No
MP:0004073	caudal body truncation	0.215165	No
GO:0043627	response to estrogen stimulus	0.215476	No
ENSG00000112290	WASF1 subnetwork	0.215495	No
REACTOME_PERK_REGULATED_GENE_EXPRESSION	REACTOME_PERK_REGULATED_GENE_EXPRESSION	0.215707	No
GO:2001252	positive regulation of chromosome organization	0.215728	No
ENSG00000106682	EIF4H subnetwork	0.215819	No
MP:0004852	decreased testis weight	0.215884	No
GO:0031063	regulation of histone deacetylation	0.216026	No
ENSG00000134243	SORT1 subnetwork	0.216036	No
ENSG00000088179	PTPN4 subnetwork	0.216126	No
ENSG00000185658	BRWD1 subnetwork	0.21635	No
ENSG00000143977	SNRPG subnetwork	0.216369	No
MP:0002813	microcytosis	0.216625	No
GO:0016570	histone modification	0.216681	No
GO:0090311	regulation of protein deacetylation	0.21682	No
ENSG00000166681	NGFRAP1 subnetwork	0.216989	No
REACTOME_MRNA_PROCESSING	REACTOME_MRNA_PROCESSING	0.217051	No
GO:0042613	MHC class II protein complex	0.217067	No
ENSG00000162227	TAF6L subnetwork	0.217351	No
ENSG00000145692	BHMT subnetwork	0.217384	No
GO:0019104	DNA N-glycosylase activity	0.217875	No
ENSG00000162517	PEF1 subnetwork	0.217886	No
ENSG00000073614	KDM5A subnetwork	0.217967	No
REACTOME_FORMATION_OF_RNA_POL_II_ELONGATION_COMPLEX	REACTOME_FORMATION_OF_RNA_POL_II_ELONGATION_COMPLEX	0.218191	No
REACTOME_RNA_POLYMERASE_II_TRANSCRIPTION_ELONGATION	REACTOME_RNA_POLYMERASE_II_TRANSCRIPTION_ELONGATION	0.218191	No
REACTOME_FORMATION_OF_HIV:1_ELONGATION_COMPLEX_IN_THE_ABSENCE_OF_HIV:1_TAT	REACTOME_FORMATION_OF_HIV:1_ELONGATION_COMPLEX_IN_THE_ABSENCE_OF_HIV:1_TAT	0.218191	No
ENSG00000123374	CDK2 subnetwork	0.218208	No
ENSG00000100462	PRMT5 subnetwork	0.218244	No
ENSG00000097007	ABL1 subnetwork	0.218253	No
ENSG00000115946	PNO1 subnetwork	0.218321	No
ENSG00000090615	GOLGA3 subnetwork	0.218441	No
ENSG00000204580	DDR1 subnetwork	0.218457	No
ENSG00000215522	DDR1 subnetwork	0.218457	No
ENSG00000137332	DDR1 subnetwork	0.218457	No
ENSG00000102974	CTCF subnetwork	0.218487	No
ENSG00000010803	SCMH1 subnetwork	0.218529	No
GO:0046889	positive regulation of lipid biosynthetic process	0.218899	No
ENSG00000134440	NARS subnetwork	0.218975	No
ENSG00000125676	THOC2 subnetwork	0.219168	No
REACTOME_METABOLISM_OF_MRNA	REACTOME_METABOLISM_OF_MRNA	0.219481	No
ENSG00000163938	GNL3 subnetwork	0.219566	No
GO:0044427	chromosomal part	0.219704	No
ENSG00000142541	RPL13A subnetwork	0.219787	No
ENSG00000186153	WWOX subnetwork	0.219992	No
MP:0002608	increased hematocrit	0.220072	No
ENSG00000102001	CACNA1F subnetwork	0.220229	No
MP:0005172	reduced eye pigmentation	0.220276	No
ENSG00000215760	ENSG00000215760 subnetwork	0.220353	No
ENSG00000187325	TAF9B subnetwork	0.220353	No
GO:0019239	deaminase activity	0.2204	No
GO:0006260	DNA replication	0.220654	No
REACTOME_RNA_POLYMERASE_II_TRANSCRIPTION	REACTOME_RNA_POLYMERASE_II_TRANSCRIPTION	0.220661	No
MP:0009749	enhanced behavioral response to addictive substance	0.22086	No
ENSG00000177600	RPLP2 subnetwork	0.221015	No
ENSG00000131196	NFATC1 subnetwork	0.221132	No
ENSG00000099624	ATP5D subnetwork	0.221485	No
ENSG00000159461	AMFR subnetwork	0.221675	No
ENSG00000165417	GTF2A1 subnetwork	0.222035	No
GO:0090317	negative regulation of intracellular protein transport	0.22217	No
ENSG00000163631	ALB subnetwork	0.222204	No
GO:0010660	regulation of muscle cell apoptotic process	0.222276	No
ENSG00000142494	SLC47A1 subnetwork	0.22266	No
ENSG00000136026	CKAP4 subnetwork	0.22301	No
ENSG00000060339	CCAR1 subnetwork	0.223043	No
ENSG00000099964	ENSG00000099964 subnetwork	0.223045	No
ENSG00000169813	HNRNPF subnetwork	0.223131	No
ENSG00000101811	CSTF2 subnetwork	0.223267	No
ENSG00000029725	RABEP1 subnetwork	0.223325	No
ENSG00000144231	POLR2D subnetwork	0.223406	No
ENSG00000124208	TMEM189-UBE2V1 subnetwork	0.223465	No
GO:0031435	mitogen-activated protein kinase kinase kinase binding	0.223677	No
MP:0003702	abnormal chromosome morphology	0.223855	No
ENSG00000163904	SENP2 subnetwork	0.224217	No
ENSG00000115307	AUP1 subnetwork	0.224446	No
ENSG00000120889	TNFRSF10B subnetwork	0.224475	No
ENSG00000125868	DSTN subnetwork	0.224659	No
ENSG00000116044	NFE2L2 subnetwork	0.225159	No
ENSG00000108826	MRPL27 subnetwork	0.225316	No
GO:0000922	spindle pole	0.225324	No
ENSG00000135333	EPHA7 subnetwork	0.225389	No
MP:0001236	abnormal epidermis stratum spinosum morphology	0.225418	No
ENSG00000108654	DDX5 subnetwork	0.225622	No
GO:0000793	condensed chromosome	0.225645	No
ENSG00000125351	UPF3B subnetwork	0.225702	No
MP:0003888	liver hemorrhage	0.22588	No
ENSG00000108592	FTSJ3 subnetwork	0.225891	No
ENSG00000144580	RQCD1 subnetwork	0.225961	No
MP:0005185	decreased circulating progesterone level	0.226017	No
ENSG00000089041	P2RX7 subnetwork	0.226162	No
ENSG00000105568	PPP2R1A subnetwork	0.22618	No
MP:0005100	abnormal choroid pigmentation	0.226266	No
REACTOME_TRANSPORT_OF_MATURE_TRANSCRIPT_TO_CYTOPLASM	REACTOME_TRANSPORT_OF_MATURE_TRANSCRIPT_TO_CYTOPLASM	0.22641	No
MP:0001126	abnormal ovary morphology	0.226514	No
ENSG00000198918	RPL39 subnetwork	0.226595	No
GO:0010466	negative regulation of peptidase activity	0.226929	No
ENSG00000149532	CPSF7 subnetwork	0.226936	No
ENSG00000137642	SORL1 subnetwork	0.226999	No
ENSG00000171564	FGB subnetwork	0.227069	No
ENSG00000108984	MAP2K6 subnetwork	0.227529	No
MP:0002332	abnormal exercise endurance	0.227606	No
MP:0001931	abnormal oogenesis	0.227642	No
KEGG_EPITHELIAL_CELL_SIGNALING_IN_HELICOBACTER_PYLORI_INFECTION	KEGG_EPITHELIAL_CELL_SIGNALING_IN_HELICOBACTER_PYLORI_INFECTION	0.227789	No
GO:0042288	MHC class I protein binding	0.227825	No
MP:0000280	thin ventricular wall	0.227846	No
ENSG00000100079	LGALS2 subnetwork	0.22795	No
GO:0001965	G-protein alpha-subunit binding	0.228092	No
ENSG00000189229	ENSG00000189229 subnetwork	0.228381	No
ENSG00000121741	ZMYM2 subnetwork	0.228468	No
ENSG00000055609	MLL3 subnetwork	0.228509	No
ENSG00000162946	DISC1 subnetwork	0.228592	No
MP:0001395	bidirectional circling	0.228616	No
GO:0016581	NuRD complex	0.228675	No
ENSG00000124217	MOCS3 subnetwork	0.228744	No
ENSG00000198301	SDAD1 subnetwork	0.228758	No
MP:0004615	cervical vertebral transformation	0.228919	No
ENSG00000143375	CGN subnetwork	0.228986	No
GO:0004198	calcium-dependent cysteine-type endopeptidase activity	0.229014	No
ENSG00000121989	ACVR2A subnetwork	0.229074	No
ENSG00000071994	PDCD2 subnetwork	0.229154	No
ENSG00000112078	KCTD20 subnetwork	0.22922	No
REACTOME_NEF:MEDIATES_DOWN_MODULATION_OF_CELL_SURFACE_RECEPTORS_BY_RECRUITING_THEM_TO_CLATHRIN_ADAPTERS	REACTOME_NEF:MEDIATES_DOWN_MODULATION_OF_CELL_SURFACE_RECEPTORS_BY_RECRUITING_THEM_TO_CLATHRIN_ADAPTERS	0.229275	No
REACTOME_ISG15_ANTIVIRAL_MECHANISM	REACTOME_ISG15_ANTIVIRAL_MECHANISM	0.229328	No
REACTOME_ANTIVIRAL_MECHANISM_BY_IFN:STIMULATED_GENES	REACTOME_ANTIVIRAL_MECHANISM_BY_IFN:STIMULATED_GENES	0.229328	No
ENSG00000135801	TAF5L subnetwork	0.229384	No
GO:0030295	protein kinase activator activity	0.229461	No
ENSG00000204427	ABHD16A subnetwork	0.229671	No
ENSG00000206403	ABHD16A subnetwork	0.229671	No
ENSG00000096467	ENSG00000096467 subnetwork	0.229671	No
ENSG00000060069	CTDP1 subnetwork	0.229724	No
GO:0090312	positive regulation of protein deacetylation	0.229993	No
GO:0051567	histone H3-K9 methylation	0.230128	No
ENSG00000120256	LRP11 subnetwork	0.230239	No
MP:0001596	hypotension	0.230561	No
GO:0004115	3',5'-cyclic-AMP phosphodiesterase activity	0.230748	No
ENSG00000105202	FBL subnetwork	0.230793	No
ENSG00000185214	ENSG00000185214 subnetwork	0.230798	No
GO:0030684	preribosome	0.231082	No
ENSG00000170365	SMAD1 subnetwork	0.231159	No
ENSG00000135775	COG2 subnetwork	0.231689	No
ENSG00000131153	GINS2 subnetwork	0.231711	No
ENSG00000133316	WDR74 subnetwork	0.231732	No
GO:0010623	developmental programmed cell death	0.231948	No
GO:0033198	response to ATP	0.23198	No
GO:0016701	oxidoreductase activity, acting on single donors with incorporation of molecular oxygen	0.232234	No
GO:0051213	dioxygenase activity	0.232314	No
REACTOME_TRANSCRIPTION_OF_THE_HIV_GENOME	REACTOME_TRANSCRIPTION_OF_THE_HIV_GENOME	0.232355	No
ENSG00000071894	CPSF1 subnetwork	0.2324	No
MP:0000130	abnormal trabecular bone morphology	0.232527	No
ENSG00000158792	SPATA2L subnetwork	0.232528	No
ENSG00000137074	APTX subnetwork	0.232941	No
REACTOME_CIRCADIAN_CLOCK	REACTOME_CIRCADIAN_CLOCK	0.233164	No
GO:0042771	DNA damage response, signal transduction by p53 class mediator resulting in induction of apoptosis	0.233261	No
ENSG00000143368	SF3B4 subnetwork	0.233328	No
MP:0001939	secondary sex reversal	0.233548	No
ENSG00000119917	IFIT3 subnetwork	0.233908	No
GO:0032637	interleukin-8 production	0.234032	No
MP:0000921	demyelination	0.234234	No
MP:0002267	abnormal bronchiole morphology	0.234274	No
ENSG00000101856	PGRMC1 subnetwork	0.234486	No
ENSG00000092529	CAPN3 subnetwork	0.234606	No
ENSG00000198339	HIST1H4I subnetwork	0.234615	No
ENSG00000198558	HIST1H4L subnetwork	0.234615	No
ENSG00000182217	HIST2H4B subnetwork	0.234615	No
ENSG00000124529	HIST1H4B subnetwork	0.234615	No
ENSG00000183941	HIST2H4A subnetwork	0.234615	No
ENSG00000198518	HIST1H4E subnetwork	0.234615	No
ENSG00000158406	HIST1H4H subnetwork	0.234615	No
ENSG00000196176	HIST1H4A subnetwork	0.234615	No
ENSG00000197837	HIST4H4 subnetwork	0.234615	No
ENSG00000197914	HIST1H4K subnetwork	0.234615	No
ENSG00000188987	HIST1H4D subnetwork	0.234615	No
ENSG00000198327	HIST1H4F subnetwork	0.234615	No
ENSG00000197061	HIST1H4C subnetwork	0.234615	No
ENSG00000197238	HIST1H4J subnetwork	0.234615	No
ENSG00000072778	ACADVL subnetwork	0.23465	No
ENSG00000115738	ID2 subnetwork	0.234681	No
ENSG00000076554	TPD52 subnetwork	0.234697	No
MP:0005294	abnormal heart ventricle morphology	0.234724	No
ENSG00000178035	IMPDH2 subnetwork	0.234999	No
ENSG00000117984	CTSD subnetwork	0.235058	No
MP:0009549	decreased platelet aggregation	0.235139	No
REACTOME_REGULATION_OF_GLUCOKINASE_BY_GLUCOKINASE_REGULATORY_PROTEIN	REACTOME_REGULATION_OF_GLUCOKINASE_BY_GLUCOKINASE_REGULATORY_PROTEIN	0.235578	No
GO:0045786	negative regulation of cell cycle	0.235587	No
ENSG00000167283	ATP5L subnetwork	0.235588	No
ENSG00000048828	FAM120A subnetwork	0.235732	No
ENSG00000142875	PRKACB subnetwork	0.235951	No
ENSG00000008710	PKD1 subnetwork	0.236095	No
ENSG00000102387	TAF7L subnetwork	0.236153	No
GO:0000724	double-strand break repair via homologous recombination	0.2362	No
ENSG00000136982	DSCC1 subnetwork	0.236239	No
ENSG00000148053	NTRK2 subnetwork	0.236257	No
ENSG00000047315	POLR2B subnetwork	0.236484	No
ENSG00000164105	SAP30 subnetwork	0.236513	No
MP:0004484	altered response of heart to induced stress	0.23665	No
ENSG00000105701	FKBP8 subnetwork	0.236784	No
KEGG_DRUG_METABOLISM_OTHER_ENZYMES	KEGG_DRUG_METABOLISM_OTHER_ENZYMES	0.236907	No
ENSG00000120949	TNFRSF8 subnetwork	0.237024	No
ENSG00000131795	RBM8A subnetwork	0.237081	No
ENSG00000124151	NCOA3 subnetwork	0.237116	No
ENSG00000159217	IGF2BP1 subnetwork	0.237174	No
ENSG00000066117	SMARCD1 subnetwork	0.237227	No
MP:0000248	macrocytosis	0.237309	No
ENSG00000127928	GNGT1 subnetwork	0.237392	No
ENSG00000120868	APAF1 subnetwork	0.237404	No
ENSG00000102054	RBBP7 subnetwork	0.237415	No
ENSG00000141867	BRD4 subnetwork	0.237472	No
MP:0002182	abnormal astrocyte morphology	0.237615	No
ENSG00000147082	CCNB3 subnetwork	0.237636	No
ENSG00000125870	SNRPB2 subnetwork	0.237955	No
MP:0001409	increased stereotypic behavior	0.238269	No
MP:0010380	inner cell mass apoptosis	0.238269	No
ENSG00000138326	RPS24 subnetwork	0.238628	No
MP:0004321	short sternum	0.238723	No
ENSG00000108953	YWHAE subnetwork	0.238744	No
GO:0072503	cellular divalent inorganic cation homeostasis	0.23884	No
ENSG00000186868	MAPT subnetwork	0.238898	No
ENSG00000143520	FLG2 subnetwork	0.238973	No
GO:0045682	regulation of epidermis development	0.239052	No
ENSG00000198755	RPL10A subnetwork	0.239188	No
REACTOME_DEFENSINS	REACTOME_DEFENSINS	0.239261	No
ENSG00000180210	F2 subnetwork	0.239546	No
ENSG00000176102	CSTF3 subnetwork	0.239625	No
ENSG00000158691	ZSCAN12 subnetwork	0.239925	No
GO:0004222	metalloendopeptidase activity	0.239956	No
GO:0005605	basal lamina	0.239963	No
REACTOME_MEIOTIC_RECOMBINATION	REACTOME_MEIOTIC_RECOMBINATION	0.240012	No
ENSG00000187323	DCC subnetwork	0.240183	No
ENSG00000078747	ITCH subnetwork	0.240245	No
ENSG00000100867	DHRS2 subnetwork	0.240276	No
REACTOME_CITRIC_ACID_CYCLE_TCA_CYCLE	REACTOME_CITRIC_ACID_CYCLE_TCA_CYCLE	0.240316	No
GO:0005932	microtubule basal body	0.240594	No
GO:0034695	response to prostaglandin E stimulus	0.240695	No
ENSG00000140451	PIF1 subnetwork	0.240696	No
ENSG00000162645	GBP2 subnetwork	0.240779	No
ENSG00000166582	CENPV subnetwork	0.241263	No
ENSG00000153487	ING1 subnetwork	0.241265	No
GO:0070498	interleukin-1-mediated signaling pathway	0.241327	No
ENSG00000106344	RBM28 subnetwork	0.241353	No
GO:0031000	response to caffeine	0.241367	No
GO:0000775	chromosome, centromeric region	0.241379	No
GO:0006476	protein deacetylation	0.241419	No
MP:0001787	pericardial edema	0.241591	No
ENSG00000084623	EIF3I subnetwork	0.241625	No
GO:0032872	regulation of stress-activated MAPK cascade	0.24181	No
ENSG00000094880	CDC23 subnetwork	0.241906	No
GO:0042303	molting cycle	0.241943	No
GO:0042633	hair cycle	0.241943	No
ENSG00000136810	TXN subnetwork	0.242006	No
MP:0004811	abnormal neuron physiology	0.242169	No
ENSG00000196405	EVL subnetwork	0.242205	No
GO:0072507	divalent inorganic cation homeostasis	0.242328	No
GO:0004252	serine-type endopeptidase activity	0.242355	No
ENSG00000137193	PIM1 subnetwork	0.242383	No
ENSG00000148175	STOM subnetwork	0.24243	No
GO:0010573	vascular endothelial growth factor production	0.242559	No
GO:0010574	regulation of vascular endothelial growth factor production	0.242559	No
KEGG_BASAL_CELL_CARCINOMA	KEGG_BASAL_CELL_CARCINOMA	0.242684	No
MP:0002886	abnormal glutamate-mediated receptor currents	0.242857	No
ENSG00000196510	ANAPC7 subnetwork	0.243045	No
REACTOME_HOST_INTERACTIONS_OF_HIV_FACTORS	REACTOME_HOST_INTERACTIONS_OF_HIV_FACTORS	0.243049	No
ENSG00000103426	CORO7 subnetwork	0.243094	No
ENSG00000164587	RPS14 subnetwork	0.243153	No
ENSG00000072135	PTPN18 subnetwork	0.243268	No
MP:0001696	failure to gastrulate	0.243328	No
ENSG00000197081	IGF2R subnetwork	0.243367	No
ENSG00000164342	TLR3 subnetwork	0.24338	No
ENSG00000075188	NUP37 subnetwork	0.243833	No
ENSG00000183779	ZNF703 subnetwork	0.244006	No
ENSG00000166889	PATL1 subnetwork	0.24414	No
ENSG00000156467	UQCRB subnetwork	0.24417	No
MP:0001231	abnormal epidermis stratum basale morphology	0.244177	No
ENSG00000137693	YAP1 subnetwork	0.244264	No
ENSG00000005156	LIG3 subnetwork	0.244375	No
ENSG00000172850	LSM2 subnetwork	0.244437	No
ENSG00000204392	LSM2 subnetwork	0.244437	No
ENSG00000111987	ENSG00000111987 subnetwork	0.244437	No
MP:0002113	abnormal skeleton development	0.244466	No
ENSG00000105610	KLF1 subnetwork	0.244491	No
ENSG00000176974	SHMT1 subnetwork	0.24459	No
ENSG00000082641	NFE2L1 subnetwork	0.244693	No
GO:0016572	histone phosphorylation	0.244705	No
GO:0050854	regulation of antigen receptor-mediated signaling pathway	0.244796	No
MP:0005423	abnormal somatic nervous system physiology	0.244984	No
GO:0046332	SMAD binding	0.245179	No
ENSG00000169118	CSNK1G1 subnetwork	0.245182	No
GO:0031100	organ regeneration	0.245298	No
ENSG00000078061	ARAF subnetwork	0.245397	No
ENSG00000104824	HNRNPL subnetwork	0.24552	No
ENSG00000104067	TJP1 subnetwork	0.245667	No
ENSG00000151693	ASAP2 subnetwork	0.245755	No
ENSG00000103671	TRIP4 subnetwork	0.246116	No
ENSG00000132612	VPS4A subnetwork	0.246206	No
ENSG00000169306	IL1RAPL1 subnetwork	0.246497	No
GO:0035586	purinergic receptor activity	0.246623	No
GO:0060231	mesenchymal to epithelial transition	0.246638	No
MP:0000281	abnormal interventricular septum morphology	0.246691	No
MP:0002230	abnormal primitive streak formation	0.246744	No
ENSG00000185736	ADARB2 subnetwork	0.24679	No
ENSG00000172795	DCP2 subnetwork	0.246877	No
ENSG00000108264	TADA2A subnetwork	0.246921	No
ENSG00000119383	PPP2R4 subnetwork	0.247033	No
ENSG00000196235	SUPT5H subnetwork	0.247096	No
ENSG00000120008	WDR11 subnetwork	0.247302	No
ENSG00000173273	TNKS subnetwork	0.247349	No
ENSG00000206503	HLA-A subnetwork	0.247523	No
ENSG00000163535	SGOL2 subnetwork	0.247559	No
ENSG00000100034	PPM1F subnetwork	0.247583	No
ENSG00000101608	MYL12A subnetwork	0.247666	No
GO:0000794	condensed nuclear chromosome	0.247729	No
ENSG00000121067	SPOP subnetwork	0.247886	No
REACTOME_GLUCAGON_SIGNALING_IN_METABOLIC_REGULATION	REACTOME_GLUCAGON_SIGNALING_IN_METABOLIC_REGULATION	0.247923	No
ENSG00000185825	BCAP31 subnetwork	0.247941	No
ENSG00000156475	PPP2R2B subnetwork	0.248001	No
ENSG00000196781	TLE1 subnetwork	0.248025	No
ENSG00000157766	ACAN subnetwork	0.248062	No
ENSG00000100968	NFATC4 subnetwork	0.24814	No
MP:0002768	small adrenal glands	0.248215	No
ENSG00000104938	CLEC4M subnetwork	0.248255	No
ENSG00000105281	SLC1A5 subnetwork	0.248267	No
KEGG_ABC_TRANSPORTERS	KEGG_ABC_TRANSPORTERS	0.248282	No
GO:0005096	GTPase activator activity	0.248382	No
GO:0031329	regulation of cellular catabolic process	0.248535	No
ENSG00000139546	TARBP2 subnetwork	0.248701	No
ENSG00000116141	MARK1 subnetwork	0.24874	No
REACTOME_SMOOTH_MUSCLE_CONTRACTION	REACTOME_SMOOTH_MUSCLE_CONTRACTION	0.248758	No
MP:0006058	decreased cerebral infarction size	0.248893	No
ENSG00000071243	ING3 subnetwork	0.248918	No
ENSG00000094914	AAAS subnetwork	0.248919	No
ENSG00000146677	ENSG00000146677 subnetwork	0.248985	No
ENSG00000178105	DDX10 subnetwork	0.249476	No
ENSG00000142611	PRDM16 subnetwork	0.249643	No
GO:0004879	ligand-activated sequence-specific DNA binding RNA polymerase II transcription factor activity	0.249734	No
REACTOME_SIGNALING_BY_FGFR	REACTOME_SIGNALING_BY_FGFR	0.249899	No
GO:0031514	motile cilium	0.249986	No
MP:0002733	abnormal thermal nociception	0.249987	No
ENSG00000106991	ENG subnetwork	0.25004	No
ENSG00000122140	MRPS2 subnetwork	0.250061	No
ENSG00000141503	MINK1 subnetwork	0.250092	No
ENSG00000177700	POLR2L subnetwork	0.250564	No
ENSG00000020633	RUNX3 subnetwork	0.250578	No
ENSG00000148843	PDCD11 subnetwork	0.250648	No
GO:0072283	metanephric renal vesicle morphogenesis	0.25065	No
MP:0009719	reduced cerebellar foliation	0.250669	No
GO:0043499	eukaryotic cell surface binding	0.250842	No
ENSG00000150630	VEGFC subnetwork	0.251067	No
MP:0000914	exencephaly	0.251177	No
MP:0001622	abnormal vasculogenesis	0.251183	No
ENSG00000104064	GABPB1 subnetwork	0.251349	No
GO:0031330	negative regulation of cellular catabolic process	0.251381	No
ENSG00000215639	ENSG00000215639 subnetwork	0.251568	No
GO:0010575	positive regulation vascular endothelial growth factor production	0.251859	No
ENSG00000160741	CRTC2 subnetwork	0.25188	No
ENSG00000142528	ZNF473 subnetwork	0.251901	No
ENSG00000007392	LUC7L subnetwork	0.25208	No
ENSG00000076043	REXO2 subnetwork	0.252171	No
MP:0009640	abnormal renal tubule epithelium morphology	0.252392	No
ENSG00000126247	CAPNS1 subnetwork	0.252545	No
ENSG00000155959	VBP1 subnetwork	0.252737	No
ENSG00000110880	CORO1C subnetwork	0.25281	No
GO:0007569	cell aging	0.252995	No
ENSG00000182899	RPL35A subnetwork	0.253187	No
ENSG00000172116	CD8B subnetwork	0.2532	No
GO:0050856	regulation of T cell receptor signaling pathway	0.253217	No
ENSG00000005961	ITGA2B subnetwork	0.253261	No
REACTOME_INFLUENZA_LIFE_CYCLE	REACTOME_INFLUENZA_LIFE_CYCLE	0.253367	No
ENSG00000143476	DTL subnetwork	0.253512	No
GO:0001047	core promoter binding	0.253662	No
ENSG00000106462	EZH2 subnetwork	0.253725	No
ENSG00000196072	BLOC1S2 subnetwork	0.253792	No
ENSG00000100142	POLR2F subnetwork	0.254157	No
MP:0000358	abnormal cell morphology	0.254207	No
ENSG00000115548	KDM3A subnetwork	0.254347	No
GO:0051046	regulation of secretion	0.254396	No
ENSG00000138768	USO1 subnetwork	0.25444	No
GO:0008234	cysteine-type peptidase activity	0.254601	No
ENSG00000185624	P4HB subnetwork	0.254611	No
ENSG00000171357	C1orf190 subnetwork	0.254646	No
ENSG00000070159	PTPN3 subnetwork	0.254733	No
GO:0045787	positive regulation of cell cycle	0.254776	No
ENSG00000115290	GRB14 subnetwork	0.254829	No
MP:0003924	herniated diaphragm	0.254913	No
GO:0045070	positive regulation of viral genome replication	0.255035	No
GO:0018393	internal peptidyl-lysine acetylation	0.255074	No
ENSG00000169756	LIMS1 subnetwork	0.255109	No
MP:0002947	hemangioma	0.255281	No
REACTOME_DNA_STRAND_ELONGATION	REACTOME_DNA_STRAND_ELONGATION	0.255303	No
ENSG00000153922	CHD1 subnetwork	0.255597	No
ENSG00000099817	POLR2E subnetwork	0.255717	No
ENSG00000132432	SEC61G subnetwork	0.255755	No
ENSG00000102900	NUP93 subnetwork	0.255757	No
MP:0001127	small ovary	0.25576	No
ENSG00000112715	VEGFA subnetwork	0.255883	No
ENSG00000113575	PPP2CA subnetwork	0.255908	No
GO:0045744	negative regulation of G-protein coupled receptor protein signaling pathway	0.256013	No
GO:0031272	regulation of pseudopodium assembly	0.256112	No
GO:0042054	histone methyltransferase activity	0.256165	No
GO:0004691	cAMP-dependent protein kinase activity	0.256276	No
MP:0001211	wrinkled skin	0.25629	No
ENSG00000213246	SUPT4H1 subnetwork	0.256308	No
ENSG00000065548	ZC3H15 subnetwork	0.256381	No
MP:0008531	increased chemical nociceptive threshold	0.256497	No
ENSG00000149177	PTPRJ subnetwork	0.256505	No
MP:0004876	decreased mean systemic arterial blood pressure	0.256526	No
ENSG00000184985	SORCS2 subnetwork	0.256566	No
ENSG00000141232	TOB1 subnetwork	0.256609	No
ENSG00000126756	UXT subnetwork	0.256616	No
ENSG00000164244	PRRC1 subnetwork	0.256666	No
GO:0035967	cellular response to topologically incorrect protein	0.256781	No
ENSG00000129460	NGDN subnetwork	0.25719	No
GO:0005484	SNAP receptor activity	0.2572	No
GO:0044450	microtubule organizing center part	0.257322	No
MP:0008518	retinal outer nuclear layer degeneration	0.257529	No
KEGG_GLYCOSPHINGOLIPID_BIOSYNTHESIS_LACTO_AND_NEOLACTO_SERIES	KEGG_GLYCOSPHINGOLIPID_BIOSYNTHESIS_LACTO_AND_NEOLACTO_SERIES	0.257544	No
REACTOME_INTERACTIONS_OF_VPR_WITH_HOST_CELLULAR_PROTEINS	REACTOME_INTERACTIONS_OF_VPR_WITH_HOST_CELLULAR_PROTEINS	0.257601	No
ENSG00000212874	ENSG00000212874 subnetwork	0.258429	No
ENSG00000198712	MT-CO2 subnetwork	0.258429	No
MP:0002637	small uterus	0.258464	No
ENSG00000128656	CHN1 subnetwork	0.25847	No
GO:0046658	anchored to plasma membrane	0.258495	No
ENSG00000189285	ENSG00000189285 subnetwork	0.258602	No
MP:0005606	increased bleeding time	0.258626	No
ENSG00000057294	PKP2 subnetwork	0.258653	No
ENSG00000100346	CACNA1I subnetwork	0.259178	No
ENSG00000134588	USP26 subnetwork	0.259187	No
GO:0003743	translation initiation factor activity	0.259458	No
ENSG00000102554	KLF5 subnetwork	0.25946	No
GO:0042974	retinoic acid receptor binding	0.259755	No
ENSG00000149930	TAOK2 subnetwork	0.259758	No
ENSG00000136068	FLNB subnetwork	0.259857	No
ENSG00000204217	BMPR2 subnetwork	0.260021	No
ENSG00000126602	TRAP1 subnetwork	0.26008	No
ENSG00000136045	PWP1 subnetwork	0.260091	No
ENSG00000140988	RPS2 subnetwork	0.260271	No
GO:0001933	negative regulation of protein phosphorylation	0.260293	No
GO:0010743	regulation of macrophage derived foam cell differentiation	0.260386	No
ENSG00000196975	ANXA4 subnetwork	0.260447	No
MP:0001242	hyperkeratosis	0.260662	No
ENSG00000086102	NFX1 subnetwork	0.260711	No
ENSG00000100410	PHF5A subnetwork	0.260748	No
ENSG00000111641	NOP2 subnetwork	0.260759	No
MP:0001698	decreased embryo size	0.260759	No
ENSG00000213905	ENSG00000213905 subnetwork	0.260761	No
ENSG00000110107	PRPF19 subnetwork	0.260865	No
GO:0000725	recombinational repair	0.26089	No
ENSG00000186654	PRR5 subnetwork	0.261015	No
ENSG00000111432	FZD10 subnetwork	0.261141	No
ENSG00000164930	FZD6 subnetwork	0.261141	No
GO:0017053	transcriptional repressor complex	0.261179	No
REACTOME_LOSS_OF_PROTEINS_REQUIRED_FOR_INTERPHASE_MICROTUBULE_ORGANIZATIONFROM_THE_CENTROSOME	REACTOME_LOSS_OF_PROTEINS_REQUIRED_FOR_INTERPHASE_MICROTUBULE_ORGANIZATIONFROM_THE_CENTROSOME	0.261411	No
REACTOME_LOSS_OF_NLP_FROM_MITOTIC_CENTROSOMES	REACTOME_LOSS_OF_NLP_FROM_MITOTIC_CENTROSOMES	0.261411	No
ENSG00000124486	USP9X subnetwork	0.261554	No
ENSG00000174243	DDX23 subnetwork	0.261647	No
ENSG00000130939	UBE4B subnetwork	0.261654	No
ENSG00000137656	BUD13 subnetwork	0.261972	No
ENSG00000096401	CDC5L subnetwork	0.262022	No
ENSG00000173542	MOB1B subnetwork	0.262056	No
MP:0000274	enlarged heart	0.26221	No
MP:0002429	abnormal blood cell morphology/development	0.2625	No
KEGG_MTOR_SIGNALING_PATHWAY	KEGG_MTOR_SIGNALING_PATHWAY	0.262508	No
ENSG00000075618	FSCN1 subnetwork	0.262546	No
ENSG00000171863	RPS7 subnetwork	0.26259	No
ENSG00000058668	ATP2B4 subnetwork	0.262801	No
ENSG00000069702	TGFBR3 subnetwork	0.26286	No
GO:0051019	mitogen-activated protein kinase binding	0.263046	No
ENSG00000170144	HNRNPA3 subnetwork	0.263417	No
REACTOME_TELOMERE_C:STRAND_LAGGING_STRAND_SYNTHESIS	REACTOME_TELOMERE_C:STRAND_LAGGING_STRAND_SYNTHESIS	0.263565	No
ENSG00000175305	CCNE2 subnetwork	0.263572	No
ENSG00000134574	DDB2 subnetwork	0.2636	No
REACTOME_G_ALPHA_1213_SIGNALLING_EVENTS	REACTOME_G_ALPHA_1213_SIGNALLING_EVENTS	0.263646	No
GO:0060402	calcium ion transport into cytosol	0.263757	No
ENSG00000111640	GAPDH subnetwork	0.263937	No
MP:0001354	increased aggression towards males	0.264001	No
REACTOME_PLATELET_HOMEOSTASIS	REACTOME_PLATELET_HOMEOSTASIS	0.264103	No
GO:0005730	nucleolus	0.264109	No
MP:0003403	absent placental labyrinth	0.264129	No
ENSG00000071054	MAP4K4 subnetwork	0.264253	No
REACTOME_NUCLEOTIDE_EXCISION_REPAIR	REACTOME_NUCLEOTIDE_EXCISION_REPAIR	0.264547	No
ENSG00000079950	STX7 subnetwork	0.264578	No
ENSG00000147140	NONO subnetwork	0.264717	No
GO:2000758	positive regulation of peptidyl-lysine acetylation	0.265044	No
ENSG00000145242	EPHA5 subnetwork	0.265104	No
ENSG00000160293	VAV2 subnetwork	0.265169	No
GO:0045940	positive regulation of steroid metabolic process	0.265176	No
REACTOME_GLUCAGON:TYPE_LIGAND_RECEPTORS	REACTOME_GLUCAGON:TYPE_LIGAND_RECEPTORS	0.265274	No
GO:0018394	peptidyl-lysine acetylation	0.265565	No
ENSG00000125695	STRADA subnetwork	0.265589	No
KEGG_BASAL_TRANSCRIPTION_FACTORS	KEGG_BASAL_TRANSCRIPTION_FACTORS	0.265754	No
ENSG00000132153	DHX30 subnetwork	0.265957	No
GO:0032703	negative regulation of interleukin-2 production	0.266148	No
ENSG00000058729	RIOK2 subnetwork	0.266183	No
ENSG00000138297	TIMM23 subnetwork	0.26638	No
ENSG00000162191	UBXN1 subnetwork	0.266393	No
ENSG00000119408	NEK6 subnetwork	0.266411	No
GO:0051721	protein phosphatase 2A binding	0.266429	No
GO:0004520	endodeoxyribonuclease activity	0.266566	No
ENSG00000141985	SH3GL1 subnetwork	0.266568	No
MP:0004560	abnormal chorionic plate morphology	0.266747	No
GO:0005540	hyaluronic acid binding	0.266821	No
GO:0043433	negative regulation of sequence-specific DNA binding transcription factor activity	0.26691	No
ENSG00000101138	CSTF1 subnetwork	0.267175	No
ENSG00000163399	ATP1A1 subnetwork	0.267318	No
GO:0016569	covalent chromatin modification	0.267338	No
ENSG00000198925	ATG9A subnetwork	0.267415	No
GO:0042162	telomeric DNA binding	0.267452	No
REACTOME_PECAM1_INTERACTIONS	REACTOME_PECAM1_INTERACTIONS	0.267507	No
REACTOME_MRNA_SPLICING	REACTOME_MRNA_SPLICING	0.267531	No
REACTOME_MRNA_SPLICING_:_MAJOR_PATHWAY	REACTOME_MRNA_SPLICING_:_MAJOR_PATHWAY	0.267531	No
ENSG00000165659	DACH1 subnetwork	0.267748	No
GO:0018024	histone-lysine N-methyltransferase activity	0.267892	No
ENSG00000116251	RPL22 subnetwork	0.268155	No
ENSG00000173848	NET1 subnetwork	0.268312	No
ENSG00000131711	MAP1B subnetwork	0.268447	No
GO:0005721	centromeric heterochromatin	0.268502	No
ENSG00000173889	PHC3 subnetwork	0.268527	No
MP:0003992	increased mortality induced by ionizing radiation	0.268536	No
ENSG00000102241	HTATSF1 subnetwork	0.268652	No
ENSG00000182953	ENSG00000182953 subnetwork	0.268665	No
ENSG00000184640	SEPT9 subnetwork	0.268689	No
GO:0031647	regulation of protein stability	0.268739	No
GO:0000979	RNA polymerase II core promoter sequence-specific DNA binding	0.268758	No
GO:0016879	ligase activity, forming carbon-nitrogen bonds	0.269043	No
ENSG00000147133	TAF1 subnetwork	0.26905	No
ENSG00000151164	RAD9B subnetwork	0.26906	No
ENSG00000126749	ENSG00000126749 subnetwork	0.269076	No
ENSG00000118515	SGK1 subnetwork	0.269356	No
ENSG00000148719	DNAJB12 subnetwork	0.269601	No
MP:0003719	abnormal pericyte morphology	0.269797	No
ENSG00000065717	TLE2 subnetwork	0.269876	No
ENSG00000198034	RPS4X subnetwork	0.270008	No
ENSG00000168092	PAFAH1B2 subnetwork	0.270108	No
ENSG00000137413	TAF8 subnetwork	0.270253	No
ENSG00000175592	FOSL1 subnetwork	0.270358	No
ENSG00000160967	ENSG00000160967 subnetwork	0.270547	No
GO:0004143	diacylglycerol kinase activity	0.270752	No
REACTOME_GAP:FILLING_DNA_REPAIR_SYNTHESIS_AND_LIGATION_IN_GG:NER	REACTOME_GAP:FILLING_DNA_REPAIR_SYNTHESIS_AND_LIGATION_IN_GG:NER	0.270775	No
REACTOME_GAP:FILLING_DNA_REPAIR_SYNTHESIS_AND_LIGATION_IN_TC:NER	REACTOME_GAP:FILLING_DNA_REPAIR_SYNTHESIS_AND_LIGATION_IN_TC:NER	0.270775	No
GO:0001741	XY body	0.270914	No
ENSG00000132589	FLOT2 subnetwork	0.270956	No
ENSG00000198053	SIRPA subnetwork	0.27101	No
ENSG00000170653	ATF7 subnetwork	0.27105	No
ENSG00000076924	XAB2 subnetwork	0.271146	No
ENSG00000124782	RREB1 subnetwork	0.271331	No
MP:0000599	enlarged liver	0.271337	No
ENSG00000177455	CD19 subnetwork	0.27135	No
MP:0005343	increased circulating aspartate transaminase level	0.271394	No
REACTOME_PROCESSING_OF_CAPPED_INTRONLESS_PRE:MRNA	REACTOME_PROCESSING_OF_CAPPED_INTRONLESS_PRE:MRNA	0.271413	No
REACTOME_POST:ELONGATION_PROCESSING_OF_INTRONLESS_PRE:MRNA	REACTOME_POST:ELONGATION_PROCESSING_OF_INTRONLESS_PRE:MRNA	0.271413	No
ENSG00000117322	CR2 subnetwork	0.271441	No
ENSG00000090621	PABPC4 subnetwork	0.271456	No
ENSG00000154473	BUB3 subnetwork	0.271515	No
ENSG00000198744	ENSG00000198744 subnetwork	0.271537	No
ENSG00000160752	FDPS subnetwork	0.271617	No
ENSG00000117318	ID3 subnetwork	0.271661	No
ENSG00000063244	U2AF2 subnetwork	0.271815	No
MP:0005595	abnormal vascular smooth muscle physiology	0.271852	No
GO:0031968	organelle outer membrane	0.271972	No
ENSG00000187514	PTMA subnetwork	0.27211	No
ENSG00000196305	IARS subnetwork	0.272118	No
ENSG00000050405	LIMA1 subnetwork	0.272146	No
ENSG00000133392	MYH11 subnetwork	0.272264	No
MP:0003564	abnormal insulin secretion	0.272471	No
ENSG00000144028	SNRNP200 subnetwork	0.27276	No
ENSG00000197498	RPF2 subnetwork	0.272789	No
ENSG00000117133	RPF1 subnetwork	0.273093	No
MP:0001883	mammary adenocarcinoma	0.273111	No
ENSG00000169251	NMD3 subnetwork	0.273424	No
ENSG00000134318	ROCK2 subnetwork	0.273448	No
MP:0004509	abnormal pelvic girdle bone morphology	0.273485	No
ENSG00000166866	MYO1A subnetwork	0.273754	No
ENSG00000085733	CTTN subnetwork	0.273811	No
ENSG00000179889	PDXDC1 subnetwork	0.273961	No
ENSG00000104812	GYS1 subnetwork	0.274031	No
ENSG00000104320	NBN subnetwork	0.274123	No
ENSG00000164609	SLU7 subnetwork	0.274172	No
GO:0006107	oxaloacetate metabolic process	0.27432	No
GO:0042605	peptide antigen binding	0.274361	No
GO:0042169	SH2 domain binding	0.274488	No
GO:0016573	histone acetylation	0.27451	No
MP:0005325	abnormal renal glomerulus morphology	0.274551	No
ENSG00000177733	HNRNPA0 subnetwork	0.27476	No
ENSG00000197561	ELANE subnetwork	0.274777	No
ENSG00000110931	CAMKK2 subnetwork	0.27483	No
ENSG00000198824	CHAMP1 subnetwork	0.274831	No
ENSG00000110680	CALCA subnetwork	0.274991	No
MP:0002929	abnormal bile duct development	0.275005	No
ENSG00000177189	RPS6KA3 subnetwork	0.275056	No
ENSG00000115718	PROC subnetwork	0.275314	No
ENSG00000174175	SELP subnetwork	0.275565	No
ENSG00000112038	OPRM1 subnetwork	0.275735	No
ENSG00000057657	PRDM1 subnetwork	0.275773	No
ENSG00000198561	CTNND1 subnetwork	0.275847	No
MP:0010868	increased bone trabecula number	0.275849	No
MP:0005033	abnormal trophoblast giant cells	0.275966	No
ENSG00000167552	TUBA1A subnetwork	0.275986	No
ENSG00000172409	CLP1 subnetwork	0.276103	No
ENSG00000105640	RPL18A subnetwork	0.276259	No
ENSG00000136153	LMO7 subnetwork	0.276449	No
REACTOME_FRS2:MEDIATED_ACTIVATION	REACTOME_FRS2:MEDIATED_ACTIVATION	0.276453	No
REACTOME_MRNA_SPLICING_:_MINOR_PATHWAY	REACTOME_MRNA_SPLICING_:_MINOR_PATHWAY	0.276481	No
ENSG00000169045	HNRNPH1 subnetwork	0.276481	No
ENSG00000163161	ERCC3 subnetwork	0.27657	No
ENSG00000198211	TUBB3 subnetwork	0.27671	No
ENSG00000103194	USP10 subnetwork	0.2772	No
REACTOME_ACTIVATION_OF_GENES_BY_ATF4	REACTOME_ACTIVATION_OF_GENES_BY_ATF4	0.277205	No
ENSG00000123338	NCKAP1L subnetwork	0.27737	No
ENSG00000118520	ARG1 subnetwork	0.277498	No
ENSG00000113460	BRIX1 subnetwork	0.277687	No
ENSG00000121621	KIF18A subnetwork	0.277717	No
GO:0001942	hair follicle development	0.277879	No
GO:0022405	hair cycle process	0.277879	No
GO:0022404	molting cycle process	0.277879	No
GO:2000756	regulation of peptidyl-lysine acetylation	0.277927	No
ENSG00000156052	GNAQ subnetwork	0.278587	No
GO:0009314	response to radiation	0.278612	No
ENSG00000169976	SF3B5 subnetwork	0.278657	No
GO:0051281	positive regulation of release of sequestered calcium ion into cytosol	0.278679	No
ENSG00000161547	SRSF2 subnetwork	0.278707	No
ENSG00000111664	GNB3 subnetwork	0.278845	No
REACTOME_INFLUENZA_INFECTION	REACTOME_INFLUENZA_INFECTION	0.278859	No
ENSG00000174804	FZD4 subnetwork	0.278921	No
ENSG00000073536	NLE1 subnetwork	0.278978	No
ENSG00000106400	ZNHIT1 subnetwork	0.278984	No
ENSG00000166971	AKTIP subnetwork	0.279075	No
REACTOME_NONSENSE_MEDIATED_DECAY_ENHANCED_BY_THE_EXON_JUNCTION_COMPLEX	REACTOME_NONSENSE_MEDIATED_DECAY_ENHANCED_BY_THE_EXON_JUNCTION_COMPLEX	0.279104	No
REACTOME_NONSENSE:MEDIATED_DECAY	REACTOME_NONSENSE:MEDIATED_DECAY	0.279104	No
ENSG00000119203	CPSF3 subnetwork	0.279147	No
ENSG00000119401	TRIM32 subnetwork	0.279182	No
ENSG00000105447	GRWD1 subnetwork	0.279243	No
ENSG00000099940	SNAP29 subnetwork	0.279279	No
ENSG00000114867	EIF4G1 subnetwork	0.279383	No
MP:0002766	situs inversus	0.279462	No
ENSG00000196136	SERPINA3 subnetwork	0.279472	No
ENSG00000154556	SORBS2 subnetwork	0.27951	No
ENSG00000184575	XPOT subnetwork	0.279699	No
MP:0000043	organ of Corti degeneration	0.279946	No
ENSG00000004487	KDM1A subnetwork	0.280042	No
ENSG00000166913	YWHAB subnetwork	0.280309	No
ENSG00000163517	HDAC11 subnetwork	0.280398	No
MP:0001130	abnormal ovarian folliculogenesis	0.280528	No
ENSG00000107625	DDX50 subnetwork	0.280555	No
ENSG00000080603	SRCAP subnetwork	0.280783	No
ENSG00000025770	NCAPH2 subnetwork	0.280814	No
GO:0051270	regulation of cellular component movement	0.280895	No
ENSG00000080503	SMARCA2 subnetwork	0.280933	No
ENSG00000109606	DHX15 subnetwork	0.281018	No
MP:0000565	oligodactyly	0.281171	No
MP:0001700	abnormal embryo turning	0.281182	No
ENSG00000085415	SEH1L subnetwork	0.281195	No
ENSG00000149016	TUT1 subnetwork	0.281199	No
MP:0000295	trabecula carnea hypoplasia	0.281228	No
ENSG00000083312	TNPO1 subnetwork	0.281348	No
ENSG00000126698	DNAJC8 subnetwork	0.281388	No
ENSG00000155438	MKI67IP subnetwork	0.281496	No
ENSG00000197369	ENSG00000197369 subnetwork	0.281759	No
ENSG00000197003	ENSG00000197003 subnetwork	0.281759	No
MP:0000286	abnormal mitral valve morphology	0.281806	No
ENSG00000105372	RPS19 subnetwork	0.28185	No
MP:0009757	impaired behavioral response to morphine	0.282214	No
GO:0043551	regulation of phosphatidylinositol 3-kinase activity	0.282217	No
GO:0051480	cytosolic calcium ion homeostasis	0.282341	No
REACTOME_MTOR_SIGNALLING	REACTOME_MTOR_SIGNALLING	0.282343	No
GO:0045646	regulation of erythrocyte differentiation	0.282373	No
GO:0005083	small GTPase regulator activity	0.282532	No
MP:0002192	hydrops fetalis	0.282553	No
ENSG00000114742	WDR48 subnetwork	0.282803	No
ENSG00000100567	PSMA3 subnetwork	0.28307	No
REACTOME_FORMATION_OF_ATP_BY_CHEMIOSMOTIC_COUPLING	REACTOME_FORMATION_OF_ATP_BY_CHEMIOSMOTIC_COUPLING	0.283169	No
ENSG00000174233	ADCY6 subnetwork	0.283175	No
ENSG00000125912	NCLN subnetwork	0.283284	No
ENSG00000206300	ENSG00000206300 subnetwork	0.283293	No
ENSG00000206406	CSNK2B subnetwork	0.283293	No
ENSG00000204435	CSNK2B subnetwork	0.283293	No
MP:0005517	decreased liver regeneration	0.283313	No
ENSG00000107882	SUFU subnetwork	0.28334	No
ENSG00000198604	BAZ1A subnetwork	0.283522	No
GO:0030031	cell projection assembly	0.283541	No
ENSG00000124383	MPHOSPH10 subnetwork	0.283592	No
MP:0002084	abnormal developmental patterning	0.284315	No
ENSG00000099810	MTAP subnetwork	0.284463	No
ENSG00000162385	MAGOH subnetwork	0.28469	No
ENSG00000161016	RPL8 subnetwork	0.284811	No
ENSG00000108590	MED31 subnetwork	0.284878	No
GO:0003682	chromatin binding	0.285044	No
GO:2000379	positive regulation of reactive oxygen species metabolic process	0.285438	No
ENSG00000165516	KLHDC2 subnetwork	0.28552	No
ENSG00000163029	SMC6 subnetwork	0.285536	No
ENSG00000162624	LHX8 subnetwork	0.285618	No
ENSG00000129282	MRM1 subnetwork	0.285672	No
GO:0004683	calmodulin-dependent protein kinase activity	0.285983	No
ENSG00000179151	EDC3 subnetwork	0.286259	No
ENSG00000106263	EIF3B subnetwork	0.286399	No
ENSG00000136754	ABI1 subnetwork	0.286421	No
MP:0001672	abnormal embryogenesis/ development	0.286649	No
MP:0008272	abnormal endochondral bone ossification	0.286866	No
MP:0004965	inner cell mass degeneration	0.287133	No
ENSG00000134202	GSTM3 subnetwork	0.287134	No
GO:0005902	microvillus	0.28719	No
ENSG00000105323	HNRNPUL1 subnetwork	0.287192	No
ENSG00000053372	MRTO4 subnetwork	0.287337	No
ENSG00000173511	VEGFB subnetwork	0.287645	No
GO:0030334	regulation of cell migration	0.287743	No
ENSG00000108055	SMC3 subnetwork	0.287753	No
MP:0004938	dilated vasculature	0.287924	No
KEGG_REGULATION_OF_AUTOPHAGY	KEGG_REGULATION_OF_AUTOPHAGY	0.287925	No
MP:0010875	increased bone volume	0.288084	No
ENSG00000111581	NUP107 subnetwork	0.288084	No
ENSG00000129347	KRI1 subnetwork	0.288119	No
ENSG00000069956	MAPK6 subnetwork	0.288156	No
GO:0071559	response to transforming growth factor beta stimulus	0.288475	No
ENSG00000168067	MAP4K2 subnetwork	0.288652	No
ENSG00000106541	AGR2 subnetwork	0.288803	No
ENSG00000143669	LYST subnetwork	0.288812	No
ENSG00000116903	EXOC8 subnetwork	0.288943	No
ENSG00000179051	RCC2 subnetwork	0.289031	No
ENSG00000100311	PDGFB subnetwork	0.289387	No
ENSG00000174021	GNG5 subnetwork	0.289569	No
MP:0000108	midline facial cleft	0.289691	No
ENSG00000121022	COPS5 subnetwork	0.289718	No
ENSG00000168439	STIP1 subnetwork	0.289915	No
ENSG00000180182	MED14 subnetwork	0.290004	No
GO:0016799	hydrolase activity, hydrolyzing N-glycosyl compounds	0.290048	No
GO:2000145	regulation of cell motility	0.29055	No
ENSG00000160917	CPSF4 subnetwork	0.290592	No
GO:0006874	cellular calcium ion homeostasis	0.290657	No
ENSG00000147669	POLR2K subnetwork	0.290768	No
ENSG00000125686	MED1 subnetwork	0.290849	No
ENSG00000138758	SEPT11 subnetwork	0.291142	No
REACTOME_PROLONGED_ERK_ACTIVATION_EVENTS	REACTOME_PROLONGED_ERK_ACTIVATION_EVENTS	0.291158	No
ENSG00000108883	EFTUD2 subnetwork	0.291179	No
ENSG00000124193	SRSF6 subnetwork	0.291227	No
ENSG00000172943	PHF8 subnetwork	0.291338	No
ENSG00000121858	TNFSF10 subnetwork	0.291345	No
ENSG00000112941	PAPD7 subnetwork	0.291572	No
MP:0002687	oligozoospermia	0.291589	No
ENSG00000153208	MERTK subnetwork	0.291748	No
ENSG00000119487	MAPKAP1 subnetwork	0.29179	No
GO:0042634	regulation of hair cycle	0.291855	No
ENSG00000111057	KRT18 subnetwork	0.29197	No
GO:0016311	dephosphorylation	0.292022	No
ENSG00000116350	SRSF4 subnetwork	0.292307	No
ENSG00000114739	ACVR2B subnetwork	0.292444	No
MP:0001147	small testis	0.292627	No
ENSG00000039560	RAI14 subnetwork	0.292773	No
MP:0005324	ascites	0.292851	No
GO:0005529	GO:0005529	0.293044	No
MP:0005065	abnormal neutrophil morphology	0.293118	No
MP:0005582	increased renin activity	0.293552	No
GO:0042623	ATPase activity, coupled	0.293638	No
GO:0030695	GTPase regulator activity	0.293921	No
ENSG00000105705	SUGP1 subnetwork	0.293983	No
ENSG00000163806	SPDYA subnetwork	0.294026	No
ENSG00000107937	GTPBP4 subnetwork	0.294553	No
ENSG00000148296	SURF6 subnetwork	0.294674	No
ENSG00000183072	NKX2-5 subnetwork	0.294775	No
ENSG00000177283	FZD8 subnetwork	0.29488	No
REACTOME_PLATELET_ADHESION_TO_EXPOSED_COLLAGEN	REACTOME_PLATELET_ADHESION_TO_EXPOSED_COLLAGEN	0.294936	No
GO:0055074	calcium ion homeostasis	0.294995	No
MP:0000606	decreased hepatocyte number	0.295067	No
GO:0046875	ephrin receptor binding	0.295138	No
GO:0042800	histone methyltransferase activity (H3-K4 specific)	0.29527	No
ENSG00000122566	HNRNPA2B1 subnetwork	0.295346	No
ENSG00000153807	ENSG00000153807 subnetwork	0.295376	No
MP:0001730	embryonic growth arrest	0.295621	No
ENSG00000161542	PRPSAP1 subnetwork	0.295755	No
ENSG00000139514	SLC7A1 subnetwork	0.295758	No
ENSG00000113448	PDE4D subnetwork	0.295823	No
ENSG00000170178	HOXD12 subnetwork	0.2959	No
ENSG00000123612	ACVR1C subnetwork	0.29592	No
GO:0005741	mitochondrial outer membrane	0.295952	No
ENSG00000137841	PLCB2 subnetwork	0.295982	No
ENSG00000115875	SRSF7 subnetwork	0.296082	No
GO:0005874	microtubule	0.296314	No
GO:0032845	negative regulation of homeostatic process	0.296377	No
MP:0004111	abnormal coronary artery morphology	0.296681	No
ENSG00000106211	HSPB1 subnetwork	0.296705	No
ENSG00000129988	LBP subnetwork	0.296729	No
ENSG00000139496	NUPL1 subnetwork	0.29675	No
ENSG00000198478	SH3BGRL2 subnetwork	0.296805	No
ENSG00000101745	ANKRD12 subnetwork	0.296837	No
MP:0004056	abnormal myocardium compact layer morphology	0.29686	No
ENSG00000196284	SUPT3H subnetwork	0.297103	No
ENSG00000117877	CD3EAP subnetwork	0.29713	No
ENSG00000181222	POLR2A subnetwork	0.29752	No
ENSG00000170515	PA2G4 subnetwork	0.297584	No
GO:0001954	positive regulation of cell-matrix adhesion	0.297725	No
GO:0060589	nucleoside-triphosphatase regulator activity	0.297841	No
ENSG00000128709	HOXD9 subnetwork	0.297952	No
ENSG00000196923	PDLIM7 subnetwork	0.297983	No
GO:0031529	ruffle organization	0.298064	No
ENSG00000119772	DNMT3A subnetwork	0.298153	No
MP:0009347	increased trabecular bone thickness	0.298188	No
ENSG00000129219	PLD2 subnetwork	0.298238	No
ENSG00000100650	SRSF5 subnetwork	0.298278	No
GO:0048185	activin binding	0.298296	No
ENSG00000163516	ANKZF1 subnetwork	0.298584	No
ENSG00000163512	AZI2 subnetwork	0.298644	No
MP:0002088	abnormal embryonic growth/weight/body size	0.298811	No
GO:0045649	regulation of macrophage differentiation	0.298843	No
ENSG00000178982	EIF3K subnetwork	0.299074	No
MP:0009643	abnormal urine homeostasis	0.299271	No
ENSG00000140350	ANP32A subnetwork	0.299277	No
ENSG00000175390	EIF3F subnetwork	0.299383	No
ENSG00000178573	MAF subnetwork	0.299673	No
GO:0008528	G-protein coupled peptide receptor activity	0.300018	No
ENSG00000196150	ZNF250 subnetwork	0.300512	No
ENSG00000111786	SRSF9 subnetwork	0.300554	No
ENSG00000214655	KIAA0913 subnetwork	0.301017	No
GO:0006281	DNA repair	0.301145	No
ENSG00000196470	SIAH1 subnetwork	0.30122	No
MP:0001259	abnormal body weight	0.301308	No
MP:0005329	abnormal myocardium layer morphology	0.301698	No
MP:0002663	failure to form blastocele	0.301858	No
GO:0000784	nuclear chromosome, telomeric region	0.302015	No
MP:0003026	decreased vasoconstriction	0.302023	No
ENSG00000211896	ENSG00000211896 subnetwork	0.302056	No
ENSG00000116266	STXBP3 subnetwork	0.302084	No
MP:0005584	abnormal enzyme/coenzyme activity	0.302402	No
ENSG00000115266	APC2 subnetwork	0.302418	No
GO:0061135	endopeptidase regulator activity	0.302637	No
ENSG00000078304	PPP2R5C subnetwork	0.302771	No
GO:0051321	meiotic cell cycle	0.302873	No
MP:0005598	decreased ventricle muscle contractility	0.302887	No
MP:0009887	abnormal palatal shelf fusion at midline	0.302929	No
ENSG00000146729	GBAS subnetwork	0.302948	No
GO:0001653	peptide receptor activity	0.302996	No
ENSG00000180340	FZD2 subnetwork	0.303103	No
ENSG00000204463	BAG6 subnetwork	0.303293	No
ENSG00000096155	BAG6 subnetwork	0.303293	No
ENSG00000206313	ENSG00000206313 subnetwork	0.303293	No
ENSG00000129810	SGOL1 subnetwork	0.303561	No
GO:0008138	protein tyrosine/serine/threonine phosphatase activity	0.303607	No
MP:0004024	aneuploidy	0.303609	No
GO:0019059	initiation of viral infection	0.303666	No
ENSG00000136931	NR5A1 subnetwork	0.303756	No
ENSG00000037965	HOXC8 subnetwork	0.303969	No
ENSG00000135750	KCNK1 subnetwork	0.304011	No
ENSG00000089157	RPLP0 subnetwork	0.304013	No
REACTOME_APOPTOTIC_CLEAVAGE_OF_CELL_ADHESION__PROTEINS	REACTOME_APOPTOTIC_CLEAVAGE_OF_CELL_ADHESION__PROTEINS	0.304049	No
REACTOME_CELL_CYCLE	REACTOME_CELL_CYCLE	0.304132	No
ENSG00000133226	SRRM1 subnetwork	0.304133	No
ENSG00000182774	RPS17L subnetwork	0.304203	No
ENSG00000184779	RPS17 subnetwork	0.304203	No
ENSG00000071462	WBSCR22 subnetwork	0.304396	No
ENSG00000138190	EXOC6 subnetwork	0.304443	No
ENSG00000111652	COPS7A subnetwork	0.304658	No
ENSG00000175324	LSM1 subnetwork	0.304676	No
ENSG00000115128	ENSG00000115128 subnetwork	0.304759	No
ENSG00000057468	MSH4 subnetwork	0.304786	No
ENSG00000157764	BRAF subnetwork	0.304868	No
ENSG00000106028	SSBP1 subnetwork	0.304945	No
ENSG00000078399	HOXA9 subnetwork	0.30512	No
GO:0005858	axonemal dynein complex	0.305183	No
ENSG00000082898	XPO1 subnetwork	0.30523	No
ENSG00000133119	RFC3 subnetwork	0.305281	No
ENSG00000069275	NUCKS1 subnetwork	0.305516	No
REACTOME_TELOMERE_MAINTENANCE	REACTOME_TELOMERE_MAINTENANCE	0.30563	No
ENSG00000125482	TTF1 subnetwork	0.305813	No
ENSG00000116473	RAP1A subnetwork	0.305845	No
ENSG00000182367	ENSG00000182367 subnetwork	0.305854	No
ENSG00000125730	C3 subnetwork	0.305875	No
MP:0005508	abnormal skeleton morphology	0.305915	No
ENSG00000137713	PPP2R1B subnetwork	0.306123	No
MP:0002133	abnormal respiratory system physiology	0.306303	No
ENSG00000020426	MNAT1 subnetwork	0.306387	No
MP:0001722	pale yolk sac	0.30654	No
GO:0009968	negative regulation of signal transduction	0.306652	No
MP:0003089	decreased skin tensile strength	0.306707	No
ENSG00000034152	MAP2K3 subnetwork	0.306725	No
ENSG00000177106	EPS8L2 subnetwork	0.306803	No
MP:0005656	decreased aggression	0.306812	No
ENSG00000100387	RBX1 subnetwork	0.30689	No
ENSG00000113300	CNOT6 subnetwork	0.30693	No
ENSG00000215467	ENSG00000215467 subnetwork	0.306964	No
ENSG00000120253	NUP43 subnetwork	0.306969	No
GO:0045648	positive regulation of erythrocyte differentiation	0.307307	No
ENSG00000157110	RBPMS subnetwork	0.30732	No
ENSG00000008300	CELSR3 subnetwork	0.30742	No
ENSG00000140307	GTF2A2 subnetwork	0.30762	No
ENSG00000116191	RALGPS2 subnetwork	0.307685	No
ENSG00000150337	FCGR1A subnetwork	0.307754	No
ENSG00000173894	CBX2 subnetwork	0.307787	No
GO:0007250	activation of NF-kappaB-inducing kinase activity	0.30781	No
MP:0003406	failure of zygotic cell division	0.307961	No
ENSG00000214026	MRPL23 subnetwork	0.308284	No
MP:0001270	distended abdomen	0.308336	No
ENSG00000124228	DDX27 subnetwork	0.30838	No
ENSG00000180879	SSR4 subnetwork	0.308415	No
GO:0003684	damaged DNA binding	0.308435	No
ENSG00000119392	GLE1 subnetwork	0.308448	No
ENSG00000133083	DCLK1 subnetwork	0.308583	No
GO:0005876	spindle microtubule	0.308724	No
MP:0005608	cardiac interstitial fibrosis	0.309013	No
REACTOME_ADP_SIGNALLING_THROUGH_P2Y_PURINOCEPTOR_12	REACTOME_ADP_SIGNALLING_THROUGH_P2Y_PURINOCEPTOR_12	0.309016	No
ENSG00000152147	GEMIN6 subnetwork	0.309381	No
MP:0001852	conjunctivitis	0.309391	No
ENSG00000073756	PTGS2 subnetwork	0.309816	No
ENSG00000106105	GARS subnetwork	0.309887	No
ENSG00000143942	CHAC2 subnetwork	0.310023	No
GO:0000118	histone deacetylase complex	0.310206	No
MP:0001713	decreased trophoblast giant cell number	0.31073	No
ENSG00000177463	NR2C2 subnetwork	0.310739	No
ENSG00000087263	OGFOD1 subnetwork	0.310816	No
GO:0000184	nuclear-transcribed mRNA catabolic process, nonsense-mediated decay	0.310821	No
GO:0034620	cellular response to unfolded protein	0.31087	No
GO:0030968	endoplasmic reticulum unfolded protein response	0.31087	No
ENSG00000139112	GABARAPL1 subnetwork	0.310887	No
ENSG00000123131	PRDX4 subnetwork	0.311001	No
ENSG00000133818	RRAS2 subnetwork	0.311067	No
ENSG00000107554	DNMBP subnetwork	0.311099	No
REACTOME_SYNTHESIS_OF_GLYCOSYLPHOSPHATIDYLINOSITOL_GPI	REACTOME_SYNTHESIS_OF_GLYCOSYLPHOSPHATIDYLINOSITOL_GPI	0.31126	No
ENSG00000198576	ARC subnetwork	0.311294	No
ENSG00000111653	ING4 subnetwork	0.311711	No
ENSG00000108861	DUSP3 subnetwork	0.311737	No
MP:0002750	exophthalmos	0.311826	No
GO:0060669	embryonic placenta morphogenesis	0.311867	No
ENSG00000159199	ATP5G1 subnetwork	0.311914	No
ENSG00000185737	NRG3 subnetwork	0.312017	No
ENSG00000150347	ARID5B subnetwork	0.312223	No
MP:0008528	polycystic kidney	0.312296	No
ENSG00000065135	GNAI3 subnetwork	0.312322	No
MP:0004988	increased osteoblast cell number	0.31256	No
ENSG00000081014	AP4E1 subnetwork	0.31267	No
ENSG00000116754	SRSF11 subnetwork	0.312722	No
ENSG00000140368	PSTPIP1 subnetwork	0.312729	No
ENSG00000012963	UBR7 subnetwork	0.313099	No
ENSG00000103479	RBL2 subnetwork	0.313205	No
ENSG00000138750	NUP54 subnetwork	0.313933	No
ENSG00000167526	RPL13 subnetwork	0.313982	No
GO:0005355	glucose transmembrane transporter activity	0.313996	No
ENSG00000138592	USP8 subnetwork	0.313997	No
MP:0000266	abnormal heart morphology	0.314082	No
ENSG00000120896	SORBS3 subnetwork	0.314641	No
ENSG00000142945	KIF2C subnetwork	0.314769	No
ENSG00000099875	MKNK2 subnetwork	0.314848	No
ENSG00000104884	ERCC2 subnetwork	0.31497	No
ENSG00000136731	UGGT1 subnetwork	0.315104	No
ENSG00000054356	PTPRN subnetwork	0.315158	No
ENSG00000136152	COG3 subnetwork	0.315166	No
ENSG00000173917	HOXB2 subnetwork	0.31517	No
ENSG00000007816	ENSG00000007816 subnetwork	0.315534	No
GO:0005159	insulin-like growth factor receptor binding	0.315836	No
ENSG00000165588	OTX2 subnetwork	0.316097	No
ENSG00000005194	CIAPIN1 subnetwork	0.316291	No
ENSG00000171700	RGS19 subnetwork	0.316386	No
GO:0005753	mitochondrial proton-transporting ATP synthase complex	0.316424	No
ENSG00000182754	ENSG00000182754 subnetwork	0.316568	No
ENSG00000163682	RPL9 subnetwork	0.316568	No
ENSG00000168556	ING2 subnetwork	0.317005	No
ENSG00000078808	SDF4 subnetwork	0.317062	No
ENSG00000206274	ENSG00000206274 subnetwork	0.317129	No
ENSG00000206383	HSPA1L subnetwork	0.317129	No
GO:2000021	regulation of ion homeostasis	0.317142	No
ENSG00000120063	GNA13 subnetwork	0.317915	No
ENSG00000182533	CAV3 subnetwork	0.318208	No
ENSG00000153113	CAST subnetwork	0.318268	No
GO:0044060	regulation of endocrine process	0.318616	No
ENSG00000105613	MAST1 subnetwork	0.31871	No
ENSG00000113456	RAD1 subnetwork	0.318792	No
ENSG00000212695	ENSG00000212695 subnetwork	0.318796	No
ENSG00000126581	BECN1 subnetwork	0.318859	No
GO:0051327	M phase of meiotic cell cycle	0.319074	No
GO:0007126	meiosis	0.319074	No
ENSG00000138442	WDR12 subnetwork	0.31919	No
ENSG00000087245	MMP2 subnetwork	0.319433	No
ENSG00000130227	XPO7 subnetwork	0.319581	No
REACTOME_MITOTIC_PROMETAPHASE	REACTOME_MITOTIC_PROMETAPHASE	0.319749	No
ENSG00000003756	RBM5 subnetwork	0.319913	No
ENSG00000141034	C17orf39 subnetwork	0.319941	No
ENSG00000188404	SELL subnetwork	0.319951	No
ENSG00000085063	CD59 subnetwork	0.319984	No
ENSG00000206268	RDBP subnetwork	0.320034	No
ENSG00000206357	RDBP subnetwork	0.320034	No
ENSG00000204356	RDBP subnetwork	0.320034	No
GO:0004697	protein kinase C activity	0.320197	No
ENSG00000135047	CTSL1 subnetwork	0.320206	No
REACTOME_TRANSCRIPTION:COUPLED_NER_TC:NER	REACTOME_TRANSCRIPTION:COUPLED_NER_TC:NER	0.320253	No
GO:0032368	regulation of lipid transport	0.320436	No
MP:0002591	decreased mean corpuscular volume	0.320535	No
ENSG00000183873	SCN5A subnetwork	0.32069	No
ENSG00000167658	EEF2 subnetwork	0.320782	No
GO:0034593	phosphatidylinositol bisphosphate phosphatase activity	0.32084	No
REACTOME_OTHER_SEMAPHORIN_INTERACTIONS	REACTOME_OTHER_SEMAPHORIN_INTERACTIONS	0.320854	No
GO:0019867	outer membrane	0.320912	No
GO:0043552	positive regulation of phosphatidylinositol 3-kinase activity	0.320944	No
MP:0004564	enlarged myocardial fiber	0.321165	No
REACTOME_RIBOSOMAL_SCANNING_AND_START_CODON_RECOGNITION	REACTOME_RIBOSOMAL_SCANNING_AND_START_CODON_RECOGNITION	0.321211	No
ENSG00000153147	SMARCA5 subnetwork	0.321439	No
ENSG00000180138	CSNK1A1L subnetwork	0.321484	No
MP:0003051	curly tail	0.321536	No
ENSG00000100485	SOS2 subnetwork	0.321572	No
ENSG00000131437	KIF3A subnetwork	0.321795	No
ENSG00000134508	CABLES1 subnetwork	0.321863	No
ENSG00000116171	SCP2 subnetwork	0.321888	No
ENSG00000007237	GAS7 subnetwork	0.321915	No
ENSG00000132361	KIAA0664 subnetwork	0.322535	No
REACTOME_POST:ELONGATION_PROCESSING_OF_THE_TRANSCRIPT	REACTOME_POST:ELONGATION_PROCESSING_OF_THE_TRANSCRIPT	0.32276	No
REACTOME_CLEAVAGE_OF_GROWING_TRANSCRIPT_IN_THE_TERMINATION_REGION	REACTOME_CLEAVAGE_OF_GROWING_TRANSCRIPT_IN_THE_TERMINATION_REGION	0.32276	No
REACTOME_RNA_POLYMERASE_II_TRANSCRIPTION_TERMINATION	REACTOME_RNA_POLYMERASE_II_TRANSCRIPTION_TERMINATION	0.32276	No
REACTOME_FORMATION_OF_FIBRIN_CLOT_CLOTTING_CASCADE	REACTOME_FORMATION_OF_FIBRIN_CLOT_CLOTTING_CASCADE	0.32304	No
ENSG00000197971	MBP subnetwork	0.323136	No
ENSG00000168280	KIF5C subnetwork	0.323191	No
ENSG00000188846	RPL14 subnetwork	0.323521	No
MP:0002631	abnormal epididymis morphology	0.323605	No
GO:0006607	NLS-bearing substrate import into nucleus	0.323611	No
MP:0001533	abnormal skeleton physiology	0.324055	No
ENSG00000189079	ARID2 subnetwork	0.324163	No
ENSG00000138376	BARD1 subnetwork	0.324652	No
GO:0016411	acylglycerol O-acyltransferase activity	0.324917	No
ENSG00000169217	CD2BP2 subnetwork	0.324945	No
ENSG00000135446	CDK4 subnetwork	0.324976	No
GO:0004857	enzyme inhibitor activity	0.325329	No
ENSG00000110367	DDX6 subnetwork	0.325425	No
GO:0004866	endopeptidase inhibitor activity	0.32543	No
GO:0007098	centrosome cycle	0.325452	No
REACTOME_CONVERSION_FROM_APCCCDC20_TO_APCCCDH1_IN_LATE_ANAPHASE	REACTOME_CONVERSION_FROM_APCCCDC20_TO_APCCCDH1_IN_LATE_ANAPHASE	0.325549	No
REACTOME_SIGNALLING_TO_ERKS	REACTOME_SIGNALLING_TO_ERKS	0.325716	No
ENSG00000197694	SPTAN1 subnetwork	0.325828	No
GO:0048407	platelet-derived growth factor binding	0.325975	No
ENSG00000173636	ENSG00000173636 subnetwork	0.325988	No
ENSG00000065150	IPO5 subnetwork	0.326051	No
ENSG00000114686	MRPL3 subnetwork	0.326653	No
ENSG00000105369	CD79A subnetwork	0.326825	No
GO:0005109	frizzled binding	0.327127	No
ENSG00000065609	SNAP91 subnetwork	0.327291	No
MP:0001175	abnormal lung morphology	0.327458	No
MP:0003634	abnormal glial cell morphology	0.327488	No
ENSG00000166794	PPIB subnetwork	0.327508	No
ENSG00000186831	ENSG00000186831 subnetwork	0.327738	No
ENSG00000126777	KTN1 subnetwork	0.327957	No
ENSG00000137154	RPS6 subnetwork	0.327963	No
ENSG00000141384	TAF4B subnetwork	0.328149	No
MP:0000116	abnormal tooth development	0.328375	No
ENSG00000167768	KRT1 subnetwork	0.328602	No
ENSG00000205560	CPT1B subnetwork	0.328622	No
ENSG00000080802	CNOT4 subnetwork	0.328844	No
ENSG00000181555	SETD2 subnetwork	0.329002	No
ENSG00000144848	ATG3 subnetwork	0.32917	No
ENSG00000100014	SPECC1L subnetwork	0.329233	No
GO:0002438	acute inflammatory response to antigenic stimulus	0.329295	No
ENSG00000143632	ACTA1 subnetwork	0.329478	No
REACTOME_P130CAS_LINKAGE_TO_MAPK_SIGNALING_FOR_INTEGRINS	REACTOME_P130CAS_LINKAGE_TO_MAPK_SIGNALING_FOR_INTEGRINS	0.329563	No
ENSG00000124160	NCOA5 subnetwork	0.329569	No
ENSG00000143549	TPM3 subnetwork	0.329758	No
MP:0008022	dilated heart ventricle	0.329913	No
ENSG00000155229	MMS19 subnetwork	0.329959	No
ENSG00000031823	RANBP3 subnetwork	0.33003	No
ENSG00000113140	SPARC subnetwork	0.330161	No
MP:0000018	small ears	0.330277	No
ENSG00000091136	LAMB1 subnetwork	0.330524	No
GO:0008175	tRNA methyltransferase activity	0.330598	No
GO:0060429	epithelium development	0.33076	No
ENSG00000109670	FBXW7 subnetwork	0.330775	No
ENSG00000071909	MYO3B subnetwork	0.330993	No
GO:0015116	sulfate transmembrane transporter activity	0.331003	No
ENSG00000164742	ADCY1 subnetwork	0.331021	No
MP:0009862	abnormal aorta elastic tissue morphology	0.331101	No
ENSG00000118785	SPP1 subnetwork	0.331313	No
ENSG00000091436	ENSG00000091436 subnetwork	0.331457	No
MP:0001218	thin epidermis	0.331809	No
GO:0090077	foam cell differentiation	0.331927	No
GO:0010742	macrophage derived foam cell differentiation	0.331927	No
ENSG00000198467	TPM2 subnetwork	0.332004	No
ENSG00000106290	TAF6 subnetwork	0.332173	No
GO:0060401	cytosolic calcium ion transport	0.332309	No
MP:0009504	abnormal mammary gland epithelium morphology	0.332489	No
ENSG00000089685	BIRC5 subnetwork	0.332492	No
ENSG00000166747	AP1G1 subnetwork	0.332528	No
ENSG00000138668	HNRNPD subnetwork	0.33282	No
ENSG00000100083	GGA1 subnetwork	0.332944	No
MP:0003641	small lung	0.333047	No
ENSG00000173207	CKS1B subnetwork	0.333548	No
MP:0002871	albuminuria	0.333836	No
ENSG00000088038	CNOT3 subnetwork	0.333883	No
GO:0032892	positive regulation of organic acid transport	0.334197	No
ENSG00000123562	MORF4L2 subnetwork	0.334351	No
GO:0040012	regulation of locomotion	0.334387	No
GO:0043274	phospholipase binding	0.334404	No
ENSG00000215693	ENSG00000215693 subnetwork	0.334448	No
ENSG00000168395	ING5 subnetwork	0.334448	No
GO:0019783	small conjugating protein-specific protease activity	0.334504	No
ENSG00000176444	CLK2 subnetwork	0.334512	No
GO:0005765	lysosomal membrane	0.334651	No
REACTOME_DOWNREGULATION_OF_ERRB2ERBB3_SIGNALING	REACTOME_DOWNREGULATION_OF_ERRB2ERBB3_SIGNALING	0.334842	No
GO:0031528	microvillus membrane	0.334879	No
ENSG00000136573	BLK subnetwork	0.334927	No
MP:0005075	abnormal melanosome morphology	0.335038	No
ENSG00000138685	FGF2 subnetwork	0.335073	No
GO:0046697	decidualization	0.335105	No
ENSG00000144061	NPHP1 subnetwork	0.335108	No
MP:0000069	kyphoscoliosis	0.335155	No
ENSG00000113387	SUB1 subnetwork	0.335236	No
ENSG00000135269	TES subnetwork	0.335412	No
ENSG00000119285	HEATR1 subnetwork	0.335532	No
GO:0045120	pronucleus	0.33598	No
REACTOME_OPIOID_SIGNALLING	REACTOME_OPIOID_SIGNALLING	0.336035	No
ENSG00000070961	ATP2B1 subnetwork	0.336315	No
GO:0000407	pre-autophagosomal structure	0.336327	No
GO:0051491	positive regulation of filopodium assembly	0.336395	No
MP:0002270	abnormal pulmonary alveolus morphology	0.336477	No
MP:0005306	abnormal phalanx morphology	0.336518	No
ENSG00000185883	ATP6V0C subnetwork	0.336529	No
ENSG00000145365	TIFA subnetwork	0.336531	No
ENSG00000108387	SEPT4 subnetwork	0.336591	No
ENSG00000119938	PPP1R3C subnetwork	0.336701	No
REACTOME_DESTABILIZATION_OF_MRNA_BY_BUTYRATE_RESPONSE_FACTOR_1_BRF1	REACTOME_DESTABILIZATION_OF_MRNA_BY_BUTYRATE_RESPONSE_FACTOR_1_BRF1	0.336764	No
ENSG00000151577	DRD3 subnetwork	0.336813	No
REACTOME_ABORTIVE_ELONGATION_OF_HIV:1_TRANSCRIPT_IN_THE_ABSENCE_OF_TAT	REACTOME_ABORTIVE_ELONGATION_OF_HIV:1_TRANSCRIPT_IN_THE_ABSENCE_OF_TAT	0.337013	No
ENSG00000172939	OXSR1 subnetwork	0.337077	No
MP:0008294	abnormal zona fasciculata morphology	0.337199	No
KEGG_O_GLYCAN_BIOSYNTHESIS	KEGG_O_GLYCAN_BIOSYNTHESIS	0.337254	No
ENSG00000084207	GSTP1 subnetwork	0.337322	No
ENSG00000163539	CLASP2 subnetwork	0.337413	No
GO:0009651	response to salt stress	0.337795	No
ENSG00000107816	LZTS2 subnetwork	0.337965	No
ENSG00000168530	MYL1 subnetwork	0.338033	No
ENSG00000155760	FZD7 subnetwork	0.338142	No
REACTOME_PRESYNAPTIC_FUNCTION_OF_KAINATE_RECEPTORS	REACTOME_PRESYNAPTIC_FUNCTION_OF_KAINATE_RECEPTORS	0.338522	No
GO:0016888	endodeoxyribonuclease activity, producing 5'-phosphomonoesters	0.338627	No
REACTOME_CLASS_B2_SECRETIN_FAMILY_RECEPTORS	REACTOME_CLASS_B2_SECRETIN_FAMILY_RECEPTORS	0.338645	No
GO:0000151	ubiquitin ligase complex	0.338655	No
ENSG00000128951	DUT subnetwork	0.338823	No
ENSG00000143761	ARF1 subnetwork	0.338875	No
ENSG00000160094	ZNF362 subnetwork	0.338963	No
ENSG00000089693	MLF2 subnetwork	0.339079	No
ENSG00000087258	GNAO1 subnetwork	0.339079	No
ENSG00000156802	ATAD2 subnetwork	0.339105	No
ENSG00000007908	SELE subnetwork	0.339172	No
ENSG00000065000	AP3D1 subnetwork	0.339247	No
MP:0003119	abnormal digestive system development	0.339369	No
ENSG00000141959	PFKL subnetwork	0.33946	No
ENSG00000168274	HIST1H2AE subnetwork	0.339594	No
ENSG00000137259	HIST1H2AB subnetwork	0.339594	No
GO:0046965	retinoid X receptor binding	0.339727	No
ENSG00000133997	MED6 subnetwork	0.339789	No
ENSG00000145592	RPL37 subnetwork	0.339838	No
ENSG00000155897	ADCY8 subnetwork	0.33984	No
GO:0003724	RNA helicase activity	0.339889	No
ENSG00000145912	NHP2 subnetwork	0.339897	No
ENSG00000132383	RPA1 subnetwork	0.340075	No
ENSG00000164867	NOS3 subnetwork	0.340371	No
ENSG00000163743	RCHY1 subnetwork	0.340373	No
ENSG00000141068	KSR1 subnetwork	0.340508	No
GO:0043543	protein acylation	0.340688	No
MP:0004950	abnormal brain vasculature morphology	0.340694	No
ENSG00000170027	YWHAG subnetwork	0.340726	No
GO:0031984	organelle subcompartment	0.340824	No
ENSG00000106571	GLI3 subnetwork	0.340892	No
ENSG00000139921	TMX1 subnetwork	0.341066	No
ENSG00000106100	NOD1 subnetwork	0.341222	No
ENSG00000127445	PIN1 subnetwork	0.341254	No
GO:0031513	nonmotile primary cilium	0.341337	No
ENSG00000102003	SYP subnetwork	0.341612	No
ENSG00000188763	FZD9 subnetwork	0.341689	No
ENSG00000138031	ADCY3 subnetwork	0.341954	No
ENSG00000168214	RBPJ subnetwork	0.34203	No
REACTOME_SIGNALLING_TO_RAS	REACTOME_SIGNALLING_TO_RAS	0.34205	No
ENSG00000136450	SRSF1 subnetwork	0.342056	No
ENSG00000119729	RHOQ subnetwork	0.342067	No
ENSG00000141141	DDX52 subnetwork	0.342158	No
ENSG00000196549	MME subnetwork	0.3424	No
MP:0006341	small first branchial arch	0.342581	No
ENSG00000112242	E2F3 subnetwork	0.342678	No
ENSG00000141027	NCOR1 subnetwork	0.342838	No
ENSG00000134882	UBAC2 subnetwork	0.342864	No
GO:0031985	Golgi cisterna	0.342955	No
ENSG00000163586	FABP1 subnetwork	0.343097	No
ENSG00000173991	TCAP subnetwork	0.343124	No
ENSG00000100288	CHKB subnetwork	0.343172	No
ENSG00000172660	TAF15 subnetwork	0.343681	No
ENSG00000105011	ASF1B subnetwork	0.343913	No
ENSG00000187239	FNBP1 subnetwork	0.34393	No
ENSG00000112081	SRSF3 subnetwork	0.34432	No
GO:0016278	lysine N-methyltransferase activity	0.344499	No
GO:0016279	protein-lysine N-methyltransferase activity	0.344499	No
ENSG00000184937	WT1 subnetwork	0.344576	No
ENSG00000119335	SET subnetwork	0.344704	No
ENSG00000176406	RIMS2 subnetwork	0.344764	No
ENSG00000139116	KIF21A subnetwork	0.344855	No
ENSG00000075151	EIF4G3 subnetwork	0.34514	No
ENSG00000113070	HBEGF subnetwork	0.345272	No
REACTOME_SIGNAL_AMPLIFICATION	REACTOME_SIGNAL_AMPLIFICATION	0.34535	No
ENSG00000074370	ATP2A3 subnetwork	0.345562	No
MP:0003567	abnormal fetal cardiomyocyte proliferation	0.345651	No
ENSG00000047849	MAP4 subnetwork	0.345721	No
ENSG00000087008	ACOX3 subnetwork	0.346041	No
GO:0016638	oxidoreductase activity, acting on the CH-NH2 group of donors	0.346454	No
ENSG00000215699	ENSG00000215699 subnetwork	0.346555	No
ENSG00000163960	UBXN7 subnetwork	0.346615	No
ENSG00000115750	TAF1B subnetwork	0.346618	No
GO:0022612	gland morphogenesis	0.346631	No
ENSG00000115170	ACVR1 subnetwork	0.346779	No
GO:0010883	regulation of lipid storage	0.346784	No
ENSG00000125485	DDX31 subnetwork	0.346792	No
ENSG00000112685	EXOC2 subnetwork	0.346794	No
GO:0048557	embryonic digestive tract morphogenesis	0.346933	No
MP:0002310	decreased susceptibility to hepatic steatosis	0.347175	No
GO:0004536	deoxyribonuclease activity	0.347325	No
GO:0000186	activation of MAPKK activity	0.347331	No
ENSG00000169018	FEM1B subnetwork	0.347378	No
MP:0003572	abnormal uterus development	0.347441	No
ENSG00000067560	RHOA subnetwork	0.347443	No
MP:0009171	enlarged pancreatic islets	0.347453	No
ENSG00000197111	PCBP2 subnetwork	0.347482	No
ENSG00000135744	AGT subnetwork	0.347935	No
ENSG00000015171	ZMYND11 subnetwork	0.348028	No
ENSG00000136111	TBC1D4 subnetwork	0.348034	No
ENSG00000092208	GEMIN2 subnetwork	0.348093	No
ENSG00000168243	GNG4 subnetwork	0.3481	No
GO:0035065	regulation of histone acetylation	0.348224	No
ENSG00000115234	SNX17 subnetwork	0.348365	No
ENSG00000151498	ACAD8 subnetwork	0.348483	No
ENSG00000158987	RAPGEF6 subnetwork	0.349114	No
ENSG00000111087	GLI1 subnetwork	0.349158	No
MP:0001636	irregular heartbeat	0.349193	No
ENSG00000016490	CLCA1 subnetwork	0.349442	No
MP:0000417	short hair	0.349512	No
MP:0002590	increased mean corpuscular volume	0.34983	No
ENSG00000135097	MSI1 subnetwork	0.349866	No
ENSG00000184708	EIF4ENIF1 subnetwork	0.349927	No
ENSG00000129083	COPB1 subnetwork	0.350205	No
MP:0003123	paternal imprinting	0.350465	No
ENSG00000110768	GTF2H1 subnetwork	0.350579	No
ENSG00000164754	RAD21 subnetwork	0.350754	No
REACTOME_THROMBOXANE_SIGNALLING_THROUGH_TP_RECEPTOR	REACTOME_THROMBOXANE_SIGNALLING_THROUGH_TP_RECEPTOR	0.350781	No
ENSG00000161203	AP2M1 subnetwork	0.350784	No
ENSG00000145332	KLHL8 subnetwork	0.35089	No
MP:0001544	abnormal cardiovascular system physiology	0.351321	No
REACTOME_PLATELET_CALCIUM_HOMEOSTASIS	REACTOME_PLATELET_CALCIUM_HOMEOSTASIS	0.351356	No
ENSG00000158486	DNAH3 subnetwork	0.351358	No
ENSG00000150787	PTS subnetwork	0.351466	No
GO:0051797	regulation of hair follicle development	0.351511	No
MP:0009009	absent estrous cycle	0.351519	No
ENSG00000160584	SIK3 subnetwork	0.351661	No
ENSG00000141456	ENSG00000141456 subnetwork	0.351687	No
GO:0035601	protein deacylation	0.35179	No
GO:0051346	negative regulation of hydrolase activity	0.351949	No
GO:0032420	stereocilium	0.352053	No
ENSG00000136504	KAT7 subnetwork	0.352092	No
GO:0019722	calcium-mediated signaling	0.352109	No
ENSG00000133103	COG6 subnetwork	0.35215	No
ENSG00000160551	TAOK1 subnetwork	0.352223	No
GO:0048732	gland development	0.352294	No
ENSG00000075340	ADD2 subnetwork	0.352323	No
ENSG00000166848	TERF2IP subnetwork	0.352417	No
ENSG00000112818	MEP1A subnetwork	0.352461	No
ENSG00000114491	UMPS subnetwork	0.352541	No
ENSG00000169372	CRADD subnetwork	0.352612	No
REACTOME_REPAIR_SYNTHESIS_FOR_GAP:FILLING_BY_DNA_POLYMERASE_IN_TC:NER	REACTOME_REPAIR_SYNTHESIS_FOR_GAP:FILLING_BY_DNA_POLYMERASE_IN_TC:NER	0.352699	No
REACTOME_REPAIR_SYNTHESIS_OF_PATCH_27:30_BASES_LONG__BY_DNA_POLYMERASE	REACTOME_REPAIR_SYNTHESIS_OF_PATCH_27:30_BASES_LONG__BY_DNA_POLYMERASE	0.352699	No
MP:0002718	abnormal inner cell mass morphology	0.352875	No
GO:0015093	ferrous iron transmembrane transporter activity	0.353055	No
MP:0011294	renal glomerulus hypertrophy	0.353074	No
GO:0045576	mast cell activation	0.353085	No
ENSG00000170847	ENSG00000170847 subnetwork	0.353124	No
ENSG00000173534	ENSG00000173534 subnetwork	0.353124	No
GO:0034109	homotypic cell-cell adhesion	0.353177	No
ENSG00000155561	NUP205 subnetwork	0.353708	No
REACTOME_NUCLEAR_RECEPTOR_TRANSCRIPTION_PATHWAY	REACTOME_NUCLEAR_RECEPTOR_TRANSCRIPTION_PATHWAY	0.35373	No
ENSG00000116455	WDR77 subnetwork	0.353764	No
REACTOME_ANTIGEN_PRESENTATION_FOLDING_ASSEMBLY_AND_PEPTIDE_LOADING_OF_CLASS_I_MHC	REACTOME_ANTIGEN_PRESENTATION_FOLDING_ASSEMBLY_AND_PEPTIDE_LOADING_OF_CLASS_I_MHC	0.35377	No
ENSG00000174720	LARP7 subnetwork	0.353811	No
REACTOME_APOPTOTIC_EXECUTION__PHASE	REACTOME_APOPTOTIC_EXECUTION__PHASE	0.354147	No
ENSG00000143437	ARNT subnetwork	0.354278	No
ENSG00000077420	APBB1IP subnetwork	0.354384	No
GO:0042228	interleukin-8 biosynthetic process	0.354455	No
ENSG00000119414	PPP6C subnetwork	0.354769	No
ENSG00000147889	CDKN2A subnetwork	0.355064	No
ENSG00000157020	SEC13 subnetwork	0.355075	No
ENSG00000171148	TADA3 subnetwork	0.35508	No
GO:0043022	ribosome binding	0.355123	No
MP:0001684	abnormal axial mesoderm	0.355157	No
ENSG00000087269	NOP14 subnetwork	0.355195	No
GO:0030414	peptidase inhibitor activity	0.355201	No
GO:0006405	RNA export from nucleus	0.355482	No
ENSG00000067596	DHX8 subnetwork	0.355547	No
ENSG00000197579	TOPORS subnetwork	0.355635	No
ENSG00000152253	SPC25 subnetwork	0.35572	No
ENSG00000143466	IKBKE subnetwork	0.355749	No
REACTOME_RESOLUTION_OF_AP_SITES_VIA_THE_SINGLE:NUCLEOTIDE_REPLACEMENT_PATHWAY	REACTOME_RESOLUTION_OF_AP_SITES_VIA_THE_SINGLE:NUCLEOTIDE_REPLACEMENT_PATHWAY	0.35577	No
MP:0010869	decreased bone trabecula number	0.355802	No
REACTOME_CELL_CYCLE_MITOTIC	REACTOME_CELL_CYCLE_MITOTIC	0.355951	No
GO:0003706	ligand-regulated transcription factor activity	0.356076	No
ENSG00000132485	ZRANB2 subnetwork	0.356088	No
GO:0010494	cytoplasmic stress granule	0.356146	No
ENSG00000153933	DGKE subnetwork	0.356344	No
REACTOME_SIGNALING_BY_ROBO_RECEPTOR	REACTOME_SIGNALING_BY_ROBO_RECEPTOR	0.356545	No
GO:0015149	hexose transmembrane transporter activity	0.356803	No
ENSG00000111269	CREBL2 subnetwork	0.356827	No
GO:0016887	ATPase activity	0.356953	No
MP:0002884	abnormal branchial arch morphology	0.356965	No
REACTOME_LAGGING_STRAND_SYNTHESIS	REACTOME_LAGGING_STRAND_SYNTHESIS	0.35697	No
ENSG00000134014	ELP3 subnetwork	0.357022	No
ENSG00000140682	TGFB1I1 subnetwork	0.357196	No
GO:0033044	regulation of chromosome organization	0.357196	No
ENSG00000111358	GTF2H3 subnetwork	0.357339	No
ENSG00000175445	LPL subnetwork	0.357428	No
ENSG00000067191	CACNB1 subnetwork	0.357438	No
ENSG00000137726	FXYD6 subnetwork	0.357709	No
GO:0035145	exon-exon junction complex	0.357782	No
ENSG00000170421	KRT8 subnetwork	0.357905	No
MP:0004448	abnormal presphenoid bone morphology	0.357907	No
GO:0010657	muscle cell apoptotic process	0.357916	No
REACTOME_G_BETAGAMMA_SIGNALLING_THROUGH_PLC_BETA	REACTOME_G_BETAGAMMA_SIGNALLING_THROUGH_PLC_BETA	0.357926	No
GO:0000080	G1 phase of mitotic cell cycle	0.358402	No
ENSG00000205339	IPO7 subnetwork	0.358416	No
ENSG00000088926	F11 subnetwork	0.358475	No
ENSG00000197958	RPL12 subnetwork	0.358537	No
ENSG00000112526	ENSG00000112526 subnetwork	0.358638	No
ENSG00000215077	BRD2 subnetwork	0.358638	No
ENSG00000204256	BRD2 subnetwork	0.358638	No
ENSG00000168872	DDX19A subnetwork	0.35868	No
ENSG00000173674	EIF1AX subnetwork	0.358695	No
ENSG00000198727	MT-CYB subnetwork	0.359094	No
ENSG00000212868	ENSG00000212868 subnetwork	0.359094	No
ENSG00000147443	DOK2 subnetwork	0.359199	No
ENSG00000139239	ENSG00000139239 subnetwork	0.359385	No
ENSG00000110092	CCND1 subnetwork	0.359816	No
MP:0000822	abnormal brain ventricle morphology	0.359818	No
ENSG00000110958	PTGES3 subnetwork	0.359846	No
ENSG00000129990	SYT5 subnetwork	0.359933	No
MP:0002132	abnormal respiratory system morphology	0.359984	No
ENSG00000196911	KPNA5 subnetwork	0.360056	No
ENSG00000143870	PDIA6 subnetwork	0.360116	No
REACTOME_GTP_HYDROLYSIS_AND_JOINING_OF_THE_60S_RIBOSOMAL_SUBUNIT	REACTOME_GTP_HYDROLYSIS_AND_JOINING_OF_THE_60S_RIBOSOMAL_SUBUNIT	0.360215	No
ENSG00000147274	RBMX subnetwork	0.36028	No
ENSG00000148082	SHC3 subnetwork	0.360388	No
REACTOME_TRANSLATION_INITIATION_COMPLEX_FORMATION	REACTOME_TRANSLATION_INITIATION_COMPLEX_FORMATION	0.360442	No
ENSG00000069974	RAB27A subnetwork	0.360472	No
ENSG00000143622	RIT1 subnetwork	0.360485	No
ENSG00000150753	CCT5 subnetwork	0.360521	No
ENSG00000085999	RAD54L subnetwork	0.36075	No
ENSG00000188486	H2AFX subnetwork	0.36081	No
ENSG00000104980	TIMM44 subnetwork	0.361027	No
ENSG00000171533	MAP6 subnetwork	0.361087	No
ENSG00000160844	GATS subnetwork	0.361302	No
ENSG00000129255	MPDU1 subnetwork	0.36139	No
REACTOME_SIGNALING_BY_BMP	REACTOME_SIGNALING_BY_BMP	0.361737	No
ENSG00000145348	TBCK subnetwork	0.361818	No
ENSG00000087077	TRIP6 subnetwork	0.361895	No
ENSG00000166337	TAF10 subnetwork	0.361917	No
ENSG00000157326	DHRS4 subnetwork	0.361952	No
ENSG00000143228	NUF2 subnetwork	0.361973	No
GO:0005518	collagen binding	0.362158	No
ENSG00000134852	CLOCK subnetwork	0.362255	No
ENSG00000142252	GEMIN7 subnetwork	0.362264	No
ENSG00000072133	RPS6KA6 subnetwork	0.3623	No
ENSG00000119689	DLST subnetwork	0.362325	No
REACTOME_M_PHASE	REACTOME_M_PHASE	0.362351	No
ENSG00000134987	WDR36 subnetwork	0.362565	No
ENSG00000143033	MTF2 subnetwork	0.362697	No
ENSG00000100302	RASD2 subnetwork	0.362707	No
ENSG00000105972	ENSG00000105972 subnetwork	0.362765	No
GO:0032148	activation of protein kinase B activity	0.362923	No
ENSG00000092201	SUPT16H subnetwork	0.363021	No
ENSG00000118194	TNNT2 subnetwork	0.363045	No
MP:0004190	abnormal direction of embryo turning	0.363276	No
ENSG00000112144	ICK subnetwork	0.363323	No
MP:0004324	vestibular hair cell degeneration	0.363425	No
ENSG00000185532	PRKG1 subnetwork	0.363511	No
GO:0033005	positive regulation of mast cell activation	0.363518	No
ENSG00000006468	ETV1 subnetwork	0.363608	No
GO:0051087	chaperone binding	0.363679	No
ENSG00000109805	NCAPG subnetwork	0.363845	No
ENSG00000196730	DAPK1 subnetwork	0.363937	No
ENSG00000022267	FHL1 subnetwork	0.364079	No
ENSG00000213611	ENSG00000213611 subnetwork	0.364084	No
ENSG00000140939	NOL3 subnetwork	0.364353	No
ENSG00000106392	C1GALT1 subnetwork	0.364374	No
ENSG00000109501	WFS1 subnetwork	0.364446	No
GO:0045596	negative regulation of cell differentiation	0.364501	No
GO:0001948	glycoprotein binding	0.364739	No
ENSG00000164053	ATRIP subnetwork	0.364938	No
ENSG00000138162	TACC2 subnetwork	0.365054	No
ENSG00000196747	HIST1H2AI subnetwork	0.365253	No
ENSG00000196787	HIST1H2AG subnetwork	0.365253	No
ENSG00000184348	HIST1H2AK subnetwork	0.365253	No
ENSG00000198374	HIST1H2AL subnetwork	0.365253	No
ENSG00000196866	HIST1H2AD subnetwork	0.365253	No
GO:0018205	peptidyl-lysine modification	0.365632	No
ENSG00000198933	TBKBP1 subnetwork	0.36564	No
ENSG00000115221	ITGB6 subnetwork	0.365659	No
MP:0008029	abnormal paraxial mesoderm morphology	0.365929	No
ENSG00000130779	CLIP1 subnetwork	0.366058	No
MP:0005605	increased bone mass	0.366343	No
REACTOME_PREFOLDIN_MEDIATED_TRANSFER_OF_SUBSTRATE__TO_CCTTRIC	REACTOME_PREFOLDIN_MEDIATED_TRANSFER_OF_SUBSTRATE__TO_CCTTRIC	0.366558	No
REACTOME_COOPERATION_OF_PREFOLDIN_AND_TRICCCT__IN_ACTIN_AND_TUBULIN_FOLDING	REACTOME_COOPERATION_OF_PREFOLDIN_AND_TRICCCT__IN_ACTIN_AND_TUBULIN_FOLDING	0.366558	No
ENSG00000114270	COL7A1 subnetwork	0.36663	No
REACTOME_G_ALPHA_Q_SIGNALLING_EVENTS	REACTOME_G_ALPHA_Q_SIGNALLING_EVENTS	0.36671	No
REACTOME_NGF_SIGNALLING_VIA_TRKA_FROM_THE_PLASMA_MEMBRANE	REACTOME_NGF_SIGNALLING_VIA_TRKA_FROM_THE_PLASMA_MEMBRANE	0.366842	No
KEGG_DNA_REPLICATION	KEGG_DNA_REPLICATION	0.367147	No
ENSG00000100985	MMP9 subnetwork	0.367236	No
ENSG00000101901	ALG13 subnetwork	0.367671	No
ENSG00000173230	GOLGB1 subnetwork	0.367724	No
ENSG00000213465	ARL2 subnetwork	0.367727	No
GO:0016459	myosin complex	0.367807	No
ENSG00000120656	TAF12 subnetwork	0.367998	No
ENSG00000068024	HDAC4 subnetwork	0.368025	No
ENSG00000142856	ITGB3BP subnetwork	0.368032	No
ENSG00000123975	CKS2 subnetwork	0.368084	No
GO:0031011	Ino80 complex	0.368153	No
GO:0033202	DNA helicase complex	0.368153	No
ENSG00000141200	KIF2B subnetwork	0.368392	No
GO:0035850	epithelial cell differentiation involved in kidney development	0.36847	No
ENSG00000163902	RPN1 subnetwork	0.368854	No
GO:0019897	extrinsic to plasma membrane	0.369176	No
ENSG00000198523	PLN subnetwork	0.369347	No
ENSG00000111300	NAA25 subnetwork	0.369561	No
GO:0032387	negative regulation of intracellular transport	0.36984	No
ENSG00000129824	RPS4Y1 subnetwork	0.37022	No
GO:0006406	mRNA export from nucleus	0.370255	No
ENSG00000120094	HOXB1 subnetwork	0.370274	No
ENSG00000135624	CCT7 subnetwork	0.37039	No
REACTOME_GLOBAL_GENOMIC_NER_GG:NER	REACTOME_GLOBAL_GENOMIC_NER_GG:NER	0.370428	No
ENSG00000105656	ELL subnetwork	0.370495	No
ENSG00000181218	HIST3H2A subnetwork	0.370502	No
MP:0009657	failure of chorioallantoic fusion	0.370922	No
ENSG00000023171	GRAMD1B subnetwork	0.370927	No
GO:0005537	mannose binding	0.371107	No
ENSG00000135046	ANXA1 subnetwork	0.371127	No
ENSG00000102804	TSC22D1 subnetwork	0.371324	No
GO:0034976	response to endoplasmic reticulum stress	0.371495	No
ENSG00000002834	LASP1 subnetwork	0.37153	No
ENSG00000123091	RNF11 subnetwork	0.371547	No
ENSG00000189060	H1F0 subnetwork	0.371573	No
GO:0004602	glutathione peroxidase activity	0.371886	No
ENSG00000197959	DNM3 subnetwork	0.372181	No
ENSG00000085231	TAF9 subnetwork	0.372255	No
GO:0014074	response to purine-containing compound	0.37236	No
ENSG00000123219	CENPK subnetwork	0.372388	No
MP:0003178	left pulmonary isomerism	0.372542	No
ENSG00000077549	CAPZB subnetwork	0.372919	No
GO:0003785	actin monomer binding	0.373051	No
ENSG00000091073	ENSG00000091073 subnetwork	0.373134	No
ENSG00000076053	RBM7 subnetwork	0.373219	No
ENSG00000156136	DCK subnetwork	0.37322	No
MP:0008753	abnormal osteocyte morphology	0.373454	No
GO:0035066	positive regulation of histone acetylation	0.373707	No
MP:0000284	double outlet heart right ventricle	0.374044	No
ENSG00000158710	TAGLN2 subnetwork	0.374286	No
ENSG00000164171	ITGA2 subnetwork	0.374367	No
GO:0072372	primary cilium	0.374596	No
GO:0009185	ribonucleoside diphosphate metabolic process	0.374642	No
ENSG00000138795	LEF1 subnetwork	0.3747	No
ENSG00000100109	TFIP11 subnetwork	0.374805	No
ENSG00000066735	KIF26A subnetwork	0.375118	No
MP:0002160	abnormal reproductive system morphology	0.375184	No
GO:0048017	inositol lipid-mediated signaling	0.375351	No
GO:0048015	phosphatidylinositol-mediated signaling	0.375351	No
GO:0000795	synaptonemal complex	0.375571	No
GO:0007050	cell cycle arrest	0.375574	No
MP:0000233	abnormal blood flow velocity	0.375593	No
ENSG00000167553	TUBA1C subnetwork	0.375725	No
ENSG00000089154	GCN1L1 subnetwork	0.37607	No
ENSG00000156304	SCAF4 subnetwork	0.376287	No
MP:0004522	abnormal orientation of cochlear hair cell stereociliary bundles	0.376454	No
GO:0007127	meiosis I	0.376616	No
MP:0001539	decreased caudal vertebrae number	0.376763	No
ENSG00000175866	BAIAP2 subnetwork	0.376895	No
ENSG00000130741	EIF2S3 subnetwork	0.377322	No
ENSG00000072310	SREBF1 subnetwork	0.377467	No
ENSG00000164330	EBF1 subnetwork	0.377467	No
ENSG00000197461	PDGFA subnetwork	0.377602	No
ENSG00000140678	ITGAX subnetwork	0.377703	No
ENSG00000108669	CYTH1 subnetwork	0.377727	No
GO:0043130	ubiquitin binding	0.377752	No
ENSG00000169249	ZRSR2 subnetwork	0.377784	No
ENSG00000104964	AES subnetwork	0.377804	No
ENSG00000186230	ZNF749 subnetwork	0.377876	No
GO:0000785	chromatin	0.377888	No
GO:0048514	blood vessel morphogenesis	0.378041	No
REACTOME_MEIOTIC_SYNAPSIS	REACTOME_MEIOTIC_SYNAPSIS	0.378103	No
ENSG00000139835	GRTP1 subnetwork	0.378412	No
ENSG00000117650	NEK2 subnetwork	0.378635	No
KEGG_CIRCADIAN_RHYTHM_MAMMAL	KEGG_CIRCADIAN_RHYTHM_MAMMAL	0.378711	No
MP:0008143	abnormal dendrite morphology	0.378791	No
ENSG00000140941	MAP1LC3B subnetwork	0.378924	No
GO:0032269	negative regulation of cellular protein metabolic process	0.378998	No
ENSG00000140553	UNC45A subnetwork	0.379129	No
ENSG00000089169	RPH3A subnetwork	0.379276	No
ENSG00000145192	AHSG subnetwork	0.379303	No
REACTOME_G_ALPHA_S_SIGNALLING_EVENTS	REACTOME_G_ALPHA_S_SIGNALLING_EVENTS	0.379321	No
ENSG00000111445	RFC5 subnetwork	0.380143	No
ENSG00000106638	TBL2 subnetwork	0.380161	No
ENSG00000164346	NSA2 subnetwork	0.380184	No
ENSG00000118705	RPN2 subnetwork	0.380214	No
GO:0007131	reciprocal meiotic recombination	0.380253	No
GO:0035825	reciprocal DNA recombination	0.380253	No
ENSG00000144895	EIF2A subnetwork	0.380408	No
ENSG00000069248	NUP133 subnetwork	0.380582	No
ENSG00000163050	ADCK3 subnetwork	0.38062	No
ENSG00000148200	NR6A1 subnetwork	0.380985	No
ENSG00000120087	HOXB7 subnetwork	0.381006	No
GO:0000776	kinetochore	0.381022	No
GO:0042026	protein refolding	0.38116	No
MP:0003222	increased cardiomyocyte apoptosis	0.381175	No
ENSG00000145736	GTF2H2 subnetwork	0.381495	No
ENSG00000130176	CNN1 subnetwork	0.38152	No
ENSG00000108510	MED13 subnetwork	0.381528	No
REACTOME_LEADING_STRAND_SYNTHESIS	REACTOME_LEADING_STRAND_SYNTHESIS	0.381581	No
REACTOME_POLYMERASE_SWITCHING	REACTOME_POLYMERASE_SWITCHING	0.381581	No
REACTOME_POLYMERASE_SWITCHING_ON_THE_C:STRAND_OF_THE_TELOMERE	REACTOME_POLYMERASE_SWITCHING_ON_THE_C:STRAND_OF_THE_TELOMERE	0.381581	No
GO:0008236	serine-type peptidase activity	0.381683	No
ENSG00000132155	RAF1 subnetwork	0.381897	No
ENSG00000206284	WDR46 subnetwork	0.382061	No
ENSG00000204221	WDR46 subnetwork	0.382061	No
MP:0001798	impaired macrophage phagocytosis	0.382194	No
ENSG00000185420	SMYD3 subnetwork	0.382436	No
ENSG00000101361	NOP56 subnetwork	0.382622	No
ENSG00000145782	ATG12 subnetwork	0.382632	No
ENSG00000101150	TPD52L2 subnetwork	0.382696	No
ENSG00000127588	GNG13 subnetwork	0.382941	No
ENSG00000159593	NAE1 subnetwork	0.382997	No
GO:0005819	spindle	0.383035	No
ENSG00000105204	DYRK1B subnetwork	0.383323	No
ENSG00000108774	RAB5C subnetwork	0.383334	No
ENSG00000198804	MT-CO1 subnetwork	0.383378	No
ENSG00000212875	ENSG00000212875 subnetwork	0.383378	No
ENSG00000166716	ZNF592 subnetwork	0.383398	No
ENSG00000184825	HIST1H2AH subnetwork	0.383419	No
ENSG00000124642	ENSG00000124642 subnetwork	0.383419	No
GO:0045259	proton-transporting ATP synthase complex	0.383578	No
ENSG00000132470	ITGB4 subnetwork	0.383596	No
ENSG00000135404	CD63 subnetwork	0.383671	No
GO:0005929	cilium	0.383723	No
GO:0044445	cytosolic part	0.383745	No
ENSG00000197386	HTT subnetwork	0.383802	No
ENSG00000145414	NAF1 subnetwork	0.383907	No
KEGG_REGULATION_OF_ACTIN_CYTOSKELETON	KEGG_REGULATION_OF_ACTIN_CYTOSKELETON	0.383914	No
MP:0005029	abnormal amnion morphology	0.38392	No
GO:0005583	fibrillar collagen	0.384196	No
MP:0003043	hypoalgesia	0.3842	No
ENSG00000164733	CTSB subnetwork	0.384265	No
ENSG00000137177	KIF13A subnetwork	0.384468	No
ENSG00000163346	PBXIP1 subnetwork	0.384517	No
ENSG00000198788	MUC2 subnetwork	0.384755	No
GO:0004708	MAP kinase kinase activity	0.385098	No
ENSG00000086189	DIMT1 subnetwork	0.38554	No
ENSG00000101224	CDC25B subnetwork	0.385706	No
GO:0000289	nuclear-transcribed mRNA poly(A) tail shortening	0.385828	No
ENSG00000130826	DKC1 subnetwork	0.386424	No
GO:0008544	epidermis development	0.386437	No
ENSG00000162889	MAPKAPK2 subnetwork	0.386445	No
GO:0048546	digestive tract morphogenesis	0.386486	No
GO:0001750	photoreceptor outer segment	0.386493	No
MP:0000813	abnormal hippocampus layer morphology	0.386627	No
ENSG00000168003	SLC3A2 subnetwork	0.386633	No
MP:0001648	abnormal apoptosis	0.387064	No
ENSG00000030066	NUP160 subnetwork	0.387284	No
MP:0005416	abnormal circulating protein level	0.387321	No
MP:0010299	increased mammary gland tumor incidence	0.387351	No
ENSG00000122545	SEPT7 subnetwork	0.387484	No
GO:0032800	receptor biosynthetic process	0.387744	No
MP:0002152	abnormal brain morphology	0.387771	No
ENSG00000184110	EIF3C subnetwork	0.387812	No
GO:0043498	cell surface binding	0.387817	No
ENSG00000164611	PTTG1 subnetwork	0.387945	No
ENSG00000011052	NME2 subnetwork	0.388079	No
ENSG00000157349	DDX19B subnetwork	0.388128	No
GO:0000217	DNA secondary structure binding	0.388598	No
GO:0035258	steroid hormone receptor binding	0.388892	No
MP:0008284	abnormal hippocampus pyramidal cell layer	0.388935	No
ENSG00000157601	MX1 subnetwork	0.389096	No
GO:0001832	blastocyst growth	0.389429	No
ENSG00000134684	YARS subnetwork	0.389438	No
ENSG00000145216	FIP1L1 subnetwork	0.389487	No
MP:0005339	increased susceptibility to atherosclerosis	0.3895	No
GO:0001968	fibronectin binding	0.389634	No
MP:0003008	enhanced long term potentiation	0.389876	No
GO:0003730	mRNA 3'-UTR binding	0.389888	No
MP:0004991	decreased bone strength	0.38998	No
ENSG00000118640	VAMP8 subnetwork	0.390018	No
ENSG00000167721	TSR1 subnetwork	0.390019	No
GO:0008536	Ran GTPase binding	0.390074	No
GO:0032963	collagen metabolic process	0.390155	No
GO:0008305	integrin complex	0.390465	No
ENSG00000180353	HCLS1 subnetwork	0.390548	No
REACTOME_HEXOSE_TRANSPORT	REACTOME_HEXOSE_TRANSPORT	0.390573	No
GO:0070717	poly-purine tract binding	0.390784	No
ENSG00000132002	DNAJB1 subnetwork	0.39093	No
MP:0003105	abnormal heart atrium morphology	0.391206	No
MP:0003420	delayed intramembranous bone ossification	0.391366	No
ENSG00000169592	INO80E subnetwork	0.391398	No
MP:0001633	poor circulation	0.391485	No
ENSG00000198961	PJA2 subnetwork	0.391598	No
ENSG00000113558	SKP1 subnetwork	0.391814	No
GO:0005262	calcium channel activity	0.391845	No
ENSG00000133243	BTBD2 subnetwork	0.391888	No
MP:0004132	absent embryonic cilia	0.392043	No
ENSG00000100714	MTHFD1 subnetwork	0.392087	No
GO:0051971	positive regulation of transmission of nerve impulse	0.392171	No
ENSG00000112237	CCNC subnetwork	0.392389	No
ENSG00000078295	ADCY2 subnetwork	0.3924	No
ENSG00000204361	FAM55B subnetwork	0.392462	No
REACTOME_3_:UTR:MEDIATED_TRANSLATIONAL_REGULATION	REACTOME_3_:UTR:MEDIATED_TRANSLATIONAL_REGULATION	0.392464	No
REACTOME_L13A:MEDIATED_TRANSLATIONAL_SILENCING_OF_CERULOPLASMIN_EXPRESSION	REACTOME_L13A:MEDIATED_TRANSLATIONAL_SILENCING_OF_CERULOPLASMIN_EXPRESSION	0.392464	No
GO:0030296	protein tyrosine kinase activator activity	0.39251	No
GO:0016571	histone methylation	0.392529	No
ENSG00000143499	SMYD2 subnetwork	0.392557	No
ENSG00000166451	CENPN subnetwork	0.392651	No
ENSG00000061987	MON2 subnetwork	0.392666	No
ENSG00000103343	ZNF174 subnetwork	0.392684	No
GO:0044452	nucleolar part	0.392732	No
ENSG00000170276	ENSG00000170276 subnetwork	0.392746	No
ENSG00000087302	C14orf166 subnetwork	0.392849	No
MP:0009243	hairpin sperm flagellum	0.392897	No
ENSG00000125835	SNRPB subnetwork	0.393232	No
MP:0008151	increased diameter of long bones	0.393282	No
REACTOME_ARMS:MEDIATED_ACTIVATION	REACTOME_ARMS:MEDIATED_ACTIVATION	0.393339	No
ENSG00000167881	SRP68 subnetwork	0.393656	No
ENSG00000111731	KIAA0528 subnetwork	0.393805	No
ENSG00000085563	ABCB1 subnetwork	0.393982	No
ENSG00000182093	WRB subnetwork	0.394083	No
MP:0003720	abnormal neural tube closure	0.394256	No
ENSG00000002822	MAD1L1 subnetwork	0.394296	No
ENSG00000088205	DDX18 subnetwork	0.394322	No
GO:0019865	immunoglobulin binding	0.394395	No
GO:0032769	negative regulation of monooxygenase activity	0.394488	No
GO:0048729	tissue morphogenesis	0.394582	No
ENSG00000197275	RAD54B subnetwork	0.394582	No
REACTOME_RECRUITMENT_OF_MITOTIC_CENTROSOME_PROTEINS_AND_COMPLEXES	REACTOME_RECRUITMENT_OF_MITOTIC_CENTROSOME_PROTEINS_AND_COMPLEXES	0.39464	No
REACTOME_CENTROSOME_MATURATION	REACTOME_CENTROSOME_MATURATION	0.39464	No
ENSG00000100599	RIN3 subnetwork	0.394776	No
GO:0031228	intrinsic to Golgi membrane	0.3948	No
GO:0003705	RNA polymerase II distal enhancer sequence-specific DNA binding transcription factor activity	0.394965	No
ENSG00000148835	TAF5 subnetwork	0.395188	No
KEGG_PROTEASOME	KEGG_PROTEASOME	0.395292	No
GO:0004712	protein serine/threonine/tyrosine kinase activity	0.395472	No
MP:0003809	abnormal hair shaft morphology	0.395876	No
MP:0000603	pale liver	0.395923	No
ENSG00000165140	FBP1 subnetwork	0.396111	No
ENSG00000105655	ISYNA1 subnetwork	0.396403	No
GO:0046039	GTP metabolic process	0.396501	No
GO:0046627	negative regulation of insulin receptor signaling pathway	0.396545	No
ENSG00000123124	WWP1 subnetwork	0.396694	No
GO:0010522	regulation of calcium ion transport into cytosol	0.396774	No
ENSG00000182117	NOP10 subnetwork	0.396804	No
ENSG00000117395	EBNA1BP2 subnetwork	0.396923	No
ENSG00000107130	NCS1 subnetwork	0.397064	No
MP:0010123	increased bone mineral content	0.397078	No
ENSG00000067048	DDX3Y subnetwork	0.397284	No
REACTOME_INHIBITION_OF_REPLICATION_INITIATION_OF_DAMAGED_DNA_BY_RBE2F1	REACTOME_INHIBITION_OF_REPLICATION_INITIATION_OF_DAMAGED_DNA_BY_RBE2F1	0.3973	No
MP:0004076	abnormal vitelline vascular remodeling	0.397543	No
ENSG00000039650	PNKP subnetwork	0.397697	No
GO:0060986	endocrine hormone secretion	0.397749	No
ENSG00000137876	RSL24D1 subnetwork	0.397796	No
MP:0009431	decreased fetal weight	0.397817	No
REACTOME_SEMA3A:PLEXIN_REPULSION_SIGNALING_BY_INHIBITING_INTEGRIN_ADHESION	REACTOME_SEMA3A:PLEXIN_REPULSION_SIGNALING_BY_INHIBITING_INTEGRIN_ADHESION	0.397906	No
ENSG00000165966	PDZRN4 subnetwork	0.398191	No
ENSG00000075426	FOSL2 subnetwork	0.399121	No
MP:0008028	pregnancy-related premature death	0.399152	No
ENSG00000141076	CIRH1A subnetwork	0.399262	No
ENSG00000180573	HIST1H2AC subnetwork	0.399302	No
ENSG00000174469	CNTNAP2 subnetwork	0.399519	No
GO:0006184	GTP catabolic process	0.399616	No
REACTOME_ACTIVATION_OF_THE_MRNA_UPON_BINDING_OF_THE_CAP:BINDING_COMPLEX_AND_EIFS_AND_SUBSEQUENT_BINDING_TO_43S	REACTOME_ACTIVATION_OF_THE_MRNA_UPON_BINDING_OF_THE_CAP:BINDING_COMPLEX_AND_EIFS_AND_SUBSEQUENT_BINDING_TO_43S	0.399651	No
ENSG00000152944	MED21 subnetwork	0.399662	No
ENSG00000161634	DCD subnetwork	0.399669	No
GO:0051279	regulation of release of sequestered calcium ion into cytosol	0.399828	No
MP:0010067	increased red blood cell distribution width	0.399885	No
ENSG00000154839	SKA1 subnetwork	0.399983	No
GO:0051568	histone H3-K4 methylation	0.40017	No
ENSG00000164924	YWHAZ subnetwork	0.400193	No
ENSG00000111540	RAB5B subnetwork	0.400261	No
GO:0046982	protein heterodimerization activity	0.40032	No
GO:0005160	transforming growth factor beta receptor binding	0.400409	No
ENSG00000214528	ENSG00000214528 subnetwork	0.400668	No
MP:0004180	failure of initiation of embryo turning	0.400736	No
ENSG00000092621	PHGDH subnetwork	0.400743	No
ENSG00000054118	THRAP3 subnetwork	0.400878	No
ENSG00000162923	WDR26 subnetwork	0.401123	No
ENSG00000157388	CACNA1D subnetwork	0.401179	No
REACTOME_ACTIVATION_OF_THE_AP:1_FAMILY_OF_TRANSCRIPTION_FACTORS	REACTOME_ACTIVATION_OF_THE_AP:1_FAMILY_OF_TRANSCRIPTION_FACTORS	0.401231	No
MP:0005048	thrombosis	0.401266	No
ENSG00000076356	PLXNA2 subnetwork	0.401276	No
MP:0002857	cochlear ganglion degeneration	0.401423	No
ENSG00000215612	HMX1 subnetwork	0.401626	No
ENSG00000049245	VAMP3 subnetwork	0.401653	No
ENSG00000170248	PDCD6IP subnetwork	0.401699	No
GO:0072202	cell differentiation involved in metanephros development	0.401702	No
ENSG00000120899	PTK2B subnetwork	0.401815	No
MP:0000296	absent trabeculae carneae	0.401914	No
GO:0043525	positive regulation of neuron apoptotic process	0.401958	No
ENSG00000215902	ENSG00000215902 subnetwork	0.401961	No
ENSG00000135144	DTX1 subnetwork	0.402038	No
ENSG00000119718	EIF2B2 subnetwork	0.402208	No
ENSG00000120334	CENPL subnetwork	0.402287	No
MP:0001919	abnormal reproductive system physiology	0.402362	No
MP:0011506	glomerular crescent	0.402768	No
ENSG00000092847	EIF2C1 subnetwork	0.403055	No
ENSG00000109332	UBE2D3 subnetwork	0.403131	No
ENSG00000163251	FZD5 subnetwork	0.403291	No
GO:0031646	positive regulation of neurological system process	0.403304	No
ENSG00000165458	INPPL1 subnetwork	0.40333	No
ENSG00000120158	RCL1 subnetwork	0.403515	No
ENSG00000137054	POLR1E subnetwork	0.403552	No
ENSG00000205542	TMSB4X subnetwork	0.403601	No
ENSG00000133937	GSC subnetwork	0.40398	No
GO:0035102	PRC1 complex	0.404253	No
GO:0017119	Golgi transport complex	0.404257	No
ENSG00000113649	TCERG1 subnetwork	0.404305	No
ENSG00000159131	GART subnetwork	0.404329	No
ENSG00000152234	ATP5A1 subnetwork	0.404813	No
GO:0060749	mammary gland alveolus development	0.404862	No
GO:0061377	mammary gland lobule development	0.404862	No
MP:0001274	curly vibrissae	0.405186	No
MP:0009285	increased gonadal fat pad weight	0.40531	No
ENSG00000204133	ENSG00000204133 subnetwork	0.405499	No
ENSG00000118007	STAG1 subnetwork	0.405559	No
ENSG00000005469	CROT subnetwork	0.405774	No
ENSG00000149968	MMP3 subnetwork	0.405966	No
ENSG00000212664	ENSG00000212664 subnetwork	0.405973	No
ENSG00000111199	TRPV4 subnetwork	0.406018	No
ENSG00000139323	POC1B subnetwork	0.406264	No
REACTOME_SYNTHESIS_SECRETION_AND_INACTIVATION_OF_GLUCAGON:LIKE_PEPTIDE:1_GLP:1	REACTOME_SYNTHESIS_SECRETION_AND_INACTIVATION_OF_GLUCAGON:LIKE_PEPTIDE:1_GLP:1	0.406351	No
GO:0004867	serine-type endopeptidase inhibitor activity	0.406608	No
ENSG00000165733	BMS1 subnetwork	0.406741	No
ENSG00000166033	HTRA1 subnetwork	0.406807	No
GO:0032182	small conjugating protein binding	0.406921	No
GO:0050664	oxidoreductase activity, acting on NADH or NADPH, oxygen as acceptor	0.407116	No
ENSG00000061938	TNK2 subnetwork	0.40722	No
MP:0009292	increased inguinal fat pad weight	0.407453	No
REACTOME_EUKARYOTIC_TRANSLATION_ELONGATION	REACTOME_EUKARYOTIC_TRANSLATION_ELONGATION	0.407531	No
ENSG00000128594	LRRC4 subnetwork	0.407718	No
ENSG00000156976	EIF4A2 subnetwork	0.407775	No
ENSG00000122406	RPL5 subnetwork	0.407825	No
ENSG00000153207	AHCTF1 subnetwork	0.407976	No
ENSG00000168264	IRF2BP2 subnetwork	0.408016	No
ENSG00000148303	RPL7A subnetwork	0.40803	No
GO:0032355	response to estradiol stimulus	0.408145	No
GO:0017171	serine hydrolase activity	0.408443	No
MP:0000588	thick tail	0.408543	No
GO:0001836	release of cytochrome c from mitochondria	0.408652	No
ENSG00000173575	CHD2 subnetwork	0.408658	No
ENSG00000130810	PPAN subnetwork	0.408821	No
ENSG00000138767	CNOT6L subnetwork	0.408844	No
GO:0071230	cellular response to amino acid stimulus	0.409006	No
ENSG00000140326	CDAN1 subnetwork	0.40922	No
REACTOME_POST:ELONGATION_PROCESSING_OF_INTRON:CONTAINING_PRE:MRNA	REACTOME_POST:ELONGATION_PROCESSING_OF_INTRON:CONTAINING_PRE:MRNA	0.409534	No
REACTOME_MRNA_3:END_PROCESSING	REACTOME_MRNA_3:END_PROCESSING	0.409534	No
ENSG00000114698	PLSCR4 subnetwork	0.409593	No
ENSG00000120533	ENY2 subnetwork	0.409667	No
GO:0031099	regeneration	0.409818	No
MP:0001502	abnormal circadian rhythm	0.410021	No
ENSG00000206495	TRIM39 subnetwork	0.410254	No
ENSG00000204599	TRIM39 subnetwork	0.410254	No
ENSG00000206419	ENSG00000206419 subnetwork	0.410254	No
MP:0002641	anisopoikilocytosis	0.410367	No
ENSG00000010256	UQCRC1 subnetwork	0.410539	No
ENSG00000124299	PEPD subnetwork	0.410653	No
ENSG00000100162	CENPM subnetwork	0.410793	No
ENSG00000105669	COPE subnetwork	0.41084	No
REACTOME_GLUCOSE_TRANSPORT	REACTOME_GLUCOSE_TRANSPORT	0.41087	No
MP:0003864	abnormal midbrain development	0.410942	No
GO:0043596	nuclear replication fork	0.411025	No
GO:0019825	oxygen binding	0.411034	No
MP:0009230	abnormal sperm head morphology	0.411335	No
ENSG00000101331	C20orf160 subnetwork	0.411449	No
ENSG00000123064	DDX54 subnetwork	0.411608	No
ENSG00000118513	MYB subnetwork	0.412076	No
GO:0045840	positive regulation of mitosis	0.412084	No
GO:0051785	positive regulation of nuclear division	0.412084	No
GO:0071479	cellular response to ionizing radiation	0.412103	No
MP:0002085	abnormal embryonic tissue morphology	0.412108	No
ENSG00000120688	WBP4 subnetwork	0.412162	No
MP:0002216	abnormal seminiferous tubule morphology	0.4122	No
ENSG00000175333	ENSG00000175333 subnetwork	0.41236	No
ENSG00000116016	EPAS1 subnetwork	0.412372	No
ENSG00000151743	AMN1 subnetwork	0.412435	No
ENSG00000112578	BYSL subnetwork	0.412511	No
GO:0044259	multicellular organismal macromolecule metabolic process	0.412565	No
ENSG00000166333	ILK subnetwork	0.412569	No
GO:0007435	salivary gland morphogenesis	0.412757	No
GO:0000940	condensed chromosome outer kinetochore	0.412799	No
REACTOME_RAP1_SIGNALLING	REACTOME_RAP1_SIGNALLING	0.412803	No
MP:0003786	premature aging	0.412828	No
GO:0006302	double-strand break repair	0.412885	No
ENSG00000089053	ANAPC5 subnetwork	0.412944	No
ENSG00000198242	RPL23A subnetwork	0.413162	No
ENSG00000178028	DMAP1 subnetwork	0.413218	No
ENSG00000213780	GTF2H4 subnetwork	0.413288	No
ENSG00000206476	ENSG00000206476 subnetwork	0.413288	No
ENSG00000215476	ENSG00000215476 subnetwork	0.413288	No
ENSG00000197043	ANXA6 subnetwork	0.413344	No
ENSG00000102030	NAA10 subnetwork	0.413367	No
MP:0004251	failure of heart looping	0.413685	No
ENSG00000123080	CDKN2C subnetwork	0.413788	No
MP:0003845	abnormal decidualization	0.413827	No
ENSG00000011260	UTP18 subnetwork	0.413841	No
ENSG00000144736	SHQ1 subnetwork	0.413869	No
ENSG00000112739	PRPF4B subnetwork	0.413934	No
ENSG00000171560	FGA subnetwork	0.413935	No
MP:0003339	decreased pancreatic beta cell number	0.414046	No
REACTOME_NEF_MEDIATED_DOWNREGULATION_OF_MHC_CLASS_I_COMPLEX_CELL_SURFACE_EXPRESSION	REACTOME_NEF_MEDIATED_DOWNREGULATION_OF_MHC_CLASS_I_COMPLEX_CELL_SURFACE_EXPRESSION	0.414177	No
ENSG00000187498	COL4A1 subnetwork	0.414203	No
MP:0001155	arrest of spermatogenesis	0.414286	No
ENSG00000170759	KIF5B subnetwork	0.414386	No
MP:0003207	decreased cellular sensitivity to gamma-irradiation	0.414419	No
GO:0019212	phosphatase inhibitor activity	0.414534	No
GO:0001938	positive regulation of endothelial cell proliferation	0.41464	No
ENSG00000099139	PCSK5 subnetwork	0.414824	No
MP:0000267	abnormal heart development	0.414824	No
ENSG00000070087	PFN2 subnetwork	0.41484	No
ENSG00000113916	BCL6 subnetwork	0.414855	No
REACTOME_SHC1_EVENTS_IN_ERBB4_SIGNALING	REACTOME_SHC1_EVENTS_IN_ERBB4_SIGNALING	0.415071	No
GO:0001525	angiogenesis	0.415213	No
GO:0004843	ubiquitin-specific protease activity	0.415345	No
ENSG00000033050	ABCF2 subnetwork	0.415486	No
ENSG00000171862	PTEN subnetwork	0.415529	No
GO:0032965	regulation of collagen biosynthetic process	0.415853	No
ENSG00000178999	AURKB subnetwork	0.415865	No
ENSG00000166508	MCM7 subnetwork	0.41606	No
ENSG00000165672	PRDX3 subnetwork	0.416204	No
ENSG00000135365	PHF21A subnetwork	0.416316	No
GO:0048566	embryonic digestive tract development	0.416387	No
ENSG00000168538	TRAPPC11 subnetwork	0.416454	No
MP:0000276	heart right ventricle hypertrophy	0.416561	No
REACTOME_REDUCTION_OF_CYTOSOLIC_CA_LEVELS	REACTOME_REDUCTION_OF_CYTOSOLIC_CA_LEVELS	0.416742	No
ENSG00000088356	PDRG1 subnetwork	0.416774	No
MP:0005542	corneal vascularization	0.416802	No
ENSG00000176788	BASP1 subnetwork	0.417115	No
ENSG00000151748	SAV1 subnetwork	0.417311	No
REACTOME_REGULATION_OF_SIGNALING_BY_CBL	REACTOME_REGULATION_OF_SIGNALING_BY_CBL	0.417375	No
ENSG00000157927	RADIL subnetwork	0.417402	No
MP:0000163	abnormal cartilage morphology	0.417476	No
ENSG00000127914	AKAP9 subnetwork	0.417695	No
GO:0022626	cytosolic ribosome	0.417812	No
ENSG00000111364	DDX55 subnetwork	0.417966	No
ENSG00000188312	CENPP subnetwork	0.418014	No
ENSG00000011243	AKAP8L subnetwork	0.41833	No
MP:0003203	increased neuron apoptosis	0.418474	No
ENSG00000198324	FAM109A subnetwork	0.418508	No
ENSG00000137403	HLA-F subnetwork	0.41863	No
ENSG00000134184	GSTM1 subnetwork	0.418972	No
ENSG00000071082	RPL31 subnetwork	0.418973	No
ENSG00000187098	MITF subnetwork	0.419085	No
MP:0002204	abnormal neurotransmitter level	0.419255	No
ENSG00000134690	CDCA8 subnetwork	0.419268	No
MP:0003545	increased alcohol consumption	0.419407	No
ENSG00000132604	TERF2 subnetwork	0.419545	No
ENSG00000119760	SUPT7L subnetwork	0.419646	No
MP:0003243	abnormal dopaminergic neuron morphology	0.419701	No
ENSG00000174953	DHX36 subnetwork	0.41975	No
MP:0001602	impaired myelopoiesis	0.419847	No
MP:0006304	abnormal seminiferous epithelium morphology	0.419914	No
MP:0000377	abnormal hair follicle morphology	0.420049	No
ENSG00000143748	NVL subnetwork	0.420089	No
GO:0030852	regulation of granulocyte differentiation	0.420276	No
ENSG00000031691	CENPQ subnetwork	0.420385	No
ENSG00000128487	SPECC1 subnetwork	0.420492	No
REACTOME_PROTEOLYTIC_CLEAVAGE_OF_SNARE_COMPLEX_PROTEINS	REACTOME_PROTEOLYTIC_CLEAVAGE_OF_SNARE_COMPLEX_PROTEINS	0.420525	No
MP:0011086	partial postnatal lethality	0.42071	No
ENSG00000074590	NUAK1 subnetwork	0.42089	No
ENSG00000188612	SUMO2 subnetwork	0.420912	No
MP:0009293	decreased inguinal fat pad weight	0.420944	No
MP:0011094	complete embryonic lethality before implantation	0.421309	No
ENSG00000049167	ERCC8 subnetwork	0.42144	No
ENSG00000156970	BUB1B subnetwork	0.421745	No
GO:0032011	ARF protein signal transduction	0.421865	No
ENSG00000089022	MAPKAPK5 subnetwork	0.422017	No
ENSG00000128731	HERC2 subnetwork	0.422311	No
ENSG00000188976	NOC2L subnetwork	0.422367	No
GO:0000279	M phase	0.422393	No
GO:0022625	cytosolic large ribosomal subunit	0.422525	No
ENSG00000163159	VPS72 subnetwork	0.422535	No
MP:0006344	small second branchial arch	0.422623	No
ENSG00000114126	TFDP2 subnetwork	0.422766	No
MP:0009936	abnormal dendritic spine morphology	0.422862	No
ENSG00000066654	THUMPD1 subnetwork	0.423184	No
ENSG00000177302	TOP3A subnetwork	0.423223	No
ENSG00000122692	SMU1 subnetwork	0.423284	No
GO:0005669	transcription factor TFIID complex	0.423382	No
ENSG00000145241	CENPC1 subnetwork	0.423569	No
GO:0019208	phosphatase regulator activity	0.423694	No
REACTOME_BASE:FREE_SUGAR:PHOSPHATE_REMOVAL_VIA_THE_SINGLE:NUCLEOTIDE_REPLACEMENT_PATHWAY	REACTOME_BASE:FREE_SUGAR:PHOSPHATE_REMOVAL_VIA_THE_SINGLE:NUCLEOTIDE_REPLACEMENT_PATHWAY	0.4239	No
ENSG00000137807	KIF23 subnetwork	0.423911	No
ENSG00000177084	POLE subnetwork	0.424052	No
ENSG00000110799	VWF subnetwork	0.424384	No
ENSG00000127334	DYRK2 subnetwork	0.42448	No
ENSG00000065613	SLK subnetwork	0.424691	No
ENSG00000132603	NIP7 subnetwork	0.424745	No
GO:0040018	positive regulation of multicellular organism growth	0.424754	No
ENSG00000077782	FGFR1 subnetwork	0.424805	No
MP:0002833	increased heart weight	0.424814	No
GO:0007568	aging	0.424833	No
MP:0008808	decreased spleen iron level	0.424853	No
ENSG00000125170	DOK4 subnetwork	0.424968	No
ENSG00000149091	DGKZ subnetwork	0.424977	No
ENSG00000105974	CAV1 subnetwork	0.425157	No
ENSG00000060237	WNK1 subnetwork	0.425279	No
ENSG00000204523	ENSG00000204523 subnetwork	0.425408	No
ENSG00000158560	DYNC1I1 subnetwork	0.42551	No
GO:0001046	core promoter sequence-specific DNA binding	0.425587	No
ENSG00000164707	SLC13A4 subnetwork	0.425607	No
ENSG00000081800	SLC13A1 subnetwork	0.425607	No
ENSG00000161888	SPC24 subnetwork	0.425612	No
ENSG00000089048	ESF1 subnetwork	0.425823	No
ENSG00000171747	LGALS4 subnetwork	0.425828	No
ENSG00000102384	CENPI subnetwork	0.42595	No
ENSG00000184634	MED12 subnetwork	0.426152	No
ENSG00000067533	RRP15 subnetwork	0.426176	No
MP:0005409	darkened coat color	0.42618	No
REACTOME_POST:TRANSLATIONAL_MODIFICATION_SYNTHESIS_OF_GPI:ANCHORED_PROTEINS	REACTOME_POST:TRANSLATIONAL_MODIFICATION_SYNTHESIS_OF_GPI:ANCHORED_PROTEINS	0.426668	No
ENSG00000134313	KIDINS220 subnetwork	0.427088	No
ENSG00000171241	SHCBP1 subnetwork	0.427145	No
ENSG00000160469	BRSK1 subnetwork	0.427277	No
ENSG00000120948	TARDBP subnetwork	0.427294	No
MP:0001260	increased body weight	0.427327	No
ENSG00000134371	CDC73 subnetwork	0.427475	No
ENSG00000166226	CCT2 subnetwork	0.42757	No
REACTOME_INCRETIN_SYNTHESIS_SECRETION_AND_INACTIVATION	REACTOME_INCRETIN_SYNTHESIS_SECRETION_AND_INACTIVATION	0.427605	No
MP:0003698	abnormal male reproductive system physiology	0.427663	No
ENSG00000169564	PCBP1 subnetwork	0.427721	No
GO:0030530	heterogeneous nuclear ribonucleoprotein complex	0.42784	No
ENSG00000213555	ENSG00000213555 subnetwork	0.427866	No
GO:0045604	regulation of epidermal cell differentiation	0.428081	No
MP:0004686	decreased length of long bones	0.428085	No
ENSG00000067057	PFKP subnetwork	0.428105	No
GO:0022408	negative regulation of cell-cell adhesion	0.428179	No
ENSG00000115274	INO80B subnetwork	0.428212	No
ENSG00000138083	SIX3 subnetwork	0.428383	No
ENSG00000138092	CENPO subnetwork	0.428397	No
ENSG00000008988	RPS20 subnetwork	0.4285	No
ENSG00000141552	ANAPC11 subnetwork	0.429087	No
ENSG00000178952	TUFM subnetwork	0.429172	No
ENSG00000169189	NSMCE1 subnetwork	0.429299	No
ENSG00000130338	TULP4 subnetwork	0.429391	No
ENSG00000155130	MARCKS subnetwork	0.429501	No
ENSG00000184702	SEPT5 subnetwork	0.42951	No
GO:0042056	chemoattractant activity	0.429582	No
GO:0008277	regulation of G-protein coupled receptor protein signaling pathway	0.429652	No
ENSG00000102898	NUTF2 subnetwork	0.429729	No
ENSG00000108819	ENSG00000108819 subnetwork	0.429747	No
ENSG00000102780	DGKH subnetwork	0.429822	No
MP:0009115	abnormal fat cell morphology	0.429853	No
MP:0004783	abnormal cardinal vein morphology	0.429995	No
MP:0004984	increased osteoclast cell number	0.430031	No
GO:0051329	interphase of mitotic cell cycle	0.430106	No
GO:0048871	multicellular organismal homeostasis	0.430153	No
GO:0007163	establishment or maintenance of cell polarity	0.430154	No
GO:0035085	cilium axoneme	0.43022	No
MP:0005620	abnormal muscle contractility	0.430331	No
ENSG00000112306	RPS12 subnetwork	0.43043	No
ENSG00000058272	PPP1R12A subnetwork	0.430476	No
ENSG00000148218	ALAD subnetwork	0.430547	No
ENSG00000137812	CASC5 subnetwork	0.430782	No
MP:0008000	increased ovary tumor incidence	0.430967	No
ENSG00000108821	COL1A1 subnetwork	0.431028	No
ENSG00000139719	VPS33A subnetwork	0.431268	No
GO:0019838	growth factor binding	0.431302	No
GO:0045907	positive regulation of vasoconstriction	0.431337	No
ENSG00000177963	RIC8A subnetwork	0.431373	No
ENSG00000163347	CLDN1 subnetwork	0.43157	No
ENSG00000213380	COG8 subnetwork	0.431576	No
ENSG00000179094	PER1 subnetwork	0.43159	No
REACTOME_PYRIMIDINE_METABOLISM	REACTOME_PYRIMIDINE_METABOLISM	0.431607	No
GO:0009886	post-embryonic morphogenesis	0.431703	No
MP:0000133	abnormal long bone metaphysis morphology	0.431784	No
ENSG00000170608	FOXA3 subnetwork	0.43181	No
ENSG00000185245	GP1BA subnetwork	0.431842	No
ENSG00000093009	CDC45 subnetwork	0.431861	No
ENSG00000143514	TP53BP2 subnetwork	0.431907	No
ENSG00000102189	EEA1 subnetwork	0.431992	No
MP:0003396	abnormal embryonic hematopoiesis	0.43208	No
GO:0018107	peptidyl-threonine phosphorylation	0.432164	No
GO:0031124	mRNA 3'-end processing	0.432301	No
MP:0004090	abnormal sarcomere morphology	0.432643	No
GO:0003774	motor activity	0.432644	No
MP:0009289	decreased epididymal fat pad weight	0.43279	No
GO:0001919	regulation of receptor recycling	0.43293	No
MP:0005103	abnormal retinal pigmentation	0.433095	No
ENSG00000140694	PARN subnetwork	0.433113	No
REACTOME_UNFOLDED_PROTEIN_RESPONSE	REACTOME_UNFOLDED_PROTEIN_RESPONSE	0.433137	No
ENSG00000143768	LEFTY2 subnetwork	0.433185	No
MP:0004362	cochlear hair cell degeneration	0.433506	No
ENSG00000151332	MBIP subnetwork	0.433737	No
ENSG00000100697	DICER1 subnetwork	0.433743	No
GO:0045687	positive regulation of glial cell differentiation	0.433775	No
ENSG00000112118	MCM3 subnetwork	0.433934	No
ENSG00000126005	ENSG00000126005 subnetwork	0.433978	No
ENSG00000197303	ENSG00000197303 subnetwork	0.434022	No
ENSG00000186908	ZDHHC17 subnetwork	0.434107	No
ENSG00000108578	BLMH subnetwork	0.43413	No
ENSG00000152894	PTPRK subnetwork	0.43413	No
ENSG00000089289	IGBP1 subnetwork	0.434147	No
ENSG00000117697	NSL1 subnetwork	0.434329	No
ENSG00000170043	TRAPPC1 subnetwork	0.434387	No
ENSG00000076864	RAP1GAP subnetwork	0.434621	No
MP:0010383	increased adenoma incidence	0.434924	No
ENSG00000182944	EWSR1 subnetwork	0.435052	No
ENSG00000127993	RBM48 subnetwork	0.435091	No
ENSG00000064692	SNCAIP subnetwork	0.43522	No
ENSG00000068400	GRIPAP1 subnetwork	0.435224	No
ENSG00000067900	ROCK1 subnetwork	0.435301	No
ENSG00000138030	KHK subnetwork	0.43532	No
MP:0004084	abnormal cardiac muscle relaxation	0.435332	No
ENSG00000138771	SHROOM3 subnetwork	0.435375	No
GO:0005072	transforming growth factor beta receptor, cytoplasmic mediator activity	0.435406	No
REACTOME_SIGNAL_REGULATORY_PROTEIN_SIRP_FAMILY_INTERACTIONS	REACTOME_SIGNAL_REGULATORY_PROTEIN_SIRP_FAMILY_INTERACTIONS	0.435527	No
ENSG00000134909	ARHGAP32 subnetwork	0.435582	No
ENSG00000114767	RRP9 subnetwork	0.435607	No
REACTOME_NUCLEAR_SIGNALING_BY_ERBB4	REACTOME_NUCLEAR_SIGNALING_BY_ERBB4	0.435633	No
ENSG00000126458	RRAS subnetwork	0.43567	No
ENSG00000203812	HIST2H2AA4 subnetwork	0.435696	No
ENSG00000183558	HIST2H2AA3 subnetwork	0.435696	No
ENSG00000184117	NIPSNAP1 subnetwork	0.435819	No
MP:0000433	microcephaly	0.435856	No
GO:0005385	zinc ion transmembrane transporter activity	0.435927	No
ENSG00000134308	YWHAQ subnetwork	0.435945	No
ENSG00000186895	FGF3 subnetwork	0.435985	No
GO:0010524	positive regulation of calcium ion transport into cytosol	0.435997	No
ENSG00000132825	PPP1R3D subnetwork	0.436021	No
MP:0000427	abnormal hair cycle	0.436189	No
GO:0016840	carbon-nitrogen lyase activity	0.436421	No
ENSG00000171475	WIPF2 subnetwork	0.436499	No
ENSG00000160867	FGFR4 subnetwork	0.436661	No
ENSG00000166930	MS4A5 subnetwork	0.436801	No
ENSG00000109062	SLC9A3R1 subnetwork	0.437112	No
MP:0001475	reduced long term depression	0.437276	No
GO:0006403	RNA localization	0.437293	No
ENSG00000180228	PRKRA subnetwork	0.437387	No
ENSG00000093000	NUP50 subnetwork	0.437403	No
ENSG00000100664	EIF5 subnetwork	0.437646	No
GO:0046626	regulation of insulin receptor signaling pathway	0.437691	No
ENSG00000168172	HOOK3 subnetwork	0.437725	No
ENSG00000172845	SP3 subnetwork	0.437744	No
GO:0051953	negative regulation of amine transport	0.437914	No
ENSG00000183093	ENSG00000183093 subnetwork	0.438145	No
ENSG00000170214	ADRA1B subnetwork	0.438188	No
ENSG00000166793	YPEL4 subnetwork	0.438209	No
ENSG00000170145	SIK2 subnetwork	0.438345	No
ENSG00000184678	HIST2H2BE subnetwork	0.438419	No
GO:0005381	iron ion transmembrane transporter activity	0.438512	No
REACTOME_PKB:MEDIATED_EVENTS	REACTOME_PKB:MEDIATED_EVENTS	0.439034	No
GO:0001568	blood vessel development	0.439203	No
ENSG00000187899	ENSG00000187899 subnetwork	0.439465	No
ENSG00000082805	ERC1 subnetwork	0.439632	No
ENSG00000097033	SH3GLB1 subnetwork	0.439668	No
KEGG_MISMATCH_REPAIR	KEGG_MISMATCH_REPAIR	0.4397	No
REACTOME_FORMATION_OF_TUBULIN_FOLDING_INTERMEDIATES_BY_CCTTRIC	REACTOME_FORMATION_OF_TUBULIN_FOLDING_INTERMEDIATES_BY_CCTTRIC	0.439815	No
ENSG00000181467	RAP2B subnetwork	0.439947	No
ENSG00000122565	CBX3 subnetwork	0.440047	No
GO:0032855	positive regulation of Rac GTPase activity	0.440059	No
MP:0002774	small prostate gland	0.440106	No
ENSG00000188529	SRSF10 subnetwork	0.440144	No
ENSG00000169925	BRD3 subnetwork	0.440196	No
ENSG00000118491	C6orf94 subnetwork	0.440224	No
ENSG00000100504	PYGL subnetwork	0.440349	No
ENSG00000109534	GAR1 subnetwork	0.440368	No
ENSG00000157240	FZD1 subnetwork	0.440568	No
ENSG00000100280	AP1B1 subnetwork	0.440851	No
ENSG00000115761	NOL10 subnetwork	0.44097	No
ENSG00000122367	LDB3 subnetwork	0.441042	No
ENSG00000112335	SNX3 subnetwork	0.441144	No
ENSG00000169067	ACTBL2 subnetwork	0.441148	No
GO:0051297	centrosome organization	0.441215	No
ENSG00000108262	GIT1 subnetwork	0.441311	No
MP:0011095	complete embryonic lethality between implantation and placentation	0.441398	No
ENSG00000206509	HLA-F subnetwork	0.441507	No
GO:0044447	axoneme part	0.441766	No
MP:0001438	aphagia	0.441813	No
MP:0004016	decreased bone mass	0.441881	No
GO:0008603	cAMP-dependent protein kinase regulator activity	0.441946	No
MP:0000585	kinked tail	0.442035	No
ENSG00000066248	NGEF subnetwork	0.442157	No
GO:0005795	Golgi stack	0.442262	No
ENSG00000129559	NEDD8 subnetwork	0.442721	No
GO:0070461	SAGA-type complex	0.442741	No
MP:0001346	abnormal lacrimal gland morphology	0.442829	No
ENSG00000089280	FUS subnetwork	0.44285	No
ENSG00000161970	RPL26 subnetwork	0.443053	No
ENSG00000124198	ARFGEF2 subnetwork	0.443086	No
GO:0004864	protein phosphatase inhibitor activity	0.443109	No
ENSG00000186340	THBS2 subnetwork	0.44313	No
ENSG00000198373	WWP2 subnetwork	0.443177	No
ENSG00000164934	DCAF13 subnetwork	0.443179	No
GO:0042611	MHC protein complex	0.44326	No
GO:0061134	peptidase regulator activity	0.443396	No
GO:0071826	ribonucleoprotein complex subunit organization	0.443518	No
GO:0051028	mRNA transport	0.443566	No
ENSG00000172349	IL16 subnetwork	0.44362	No
GO:0001894	tissue homeostasis	0.443756	No
ENSG00000100029	PES1 subnetwork	0.443784	No
ENSG00000119953	SMNDC1 subnetwork	0.444145	No
GO:0043034	costamere	0.444416	No
ENSG00000186469	GNG2 subnetwork	0.444524	No
MP:0010378	increased respiratory quotient	0.444666	No
GO:0043086	negative regulation of catalytic activity	0.444828	No
ENSG00000075624	ACTB subnetwork	0.444942	No
MP:0002643	poikilocytosis	0.445005	No
ENSG00000164951	PDP1 subnetwork	0.445108	No
ENSG00000185499	MUC1 subnetwork	0.445287	No
ENSG00000090273	NUDC subnetwork	0.445301	No
ENSG00000101680	LAMA1 subnetwork	0.445412	No
MP:0003271	abnormal duodenum morphology	0.445413	No
MP:0002081	perinatal lethality	0.445487	No
MP:0009712	impaired conditioned place preference behavior	0.445517	No
MP:0000932	absent notochord	0.445894	No
GO:0017124	SH3 domain binding	0.445932	No
GO:0005637	nuclear inner membrane	0.445982	No
GO:0003707	steroid hormone receptor activity	0.446033	No
GO:0004012	phospholipid-translocating ATPase activity	0.446175	No
ENSG00000065057	NTHL1 subnetwork	0.446379	No
MP:0000154	rib fusion	0.446401	No
MP:0002690	akinesia	0.446576	No
ENSG00000068796	KIF2A subnetwork	0.44673	No
GO:0003950	NAD+ ADP-ribosyltransferase activity	0.447023	No
ENSG00000114450	GNB4 subnetwork	0.447056	No
ENSG00000091592	NLRP1 subnetwork	0.447145	No
ENSG00000163624	CDS1 subnetwork	0.447246	No
ENSG00000138180	CEP55 subnetwork	0.447697	No
MP:0000260	abnormal angiogenesis	0.447755	No
GO:0046718	viral entry into host cell	0.447926	No
ENSG00000141101	NOB1 subnetwork	0.447996	No
REACTOME_MITOTIC_G2:G2M_PHASES	REACTOME_MITOTIC_G2:G2M_PHASES	0.448031	No
ENSG00000198951	NAGA subnetwork	0.448035	No
ENSG00000107807	TLX1 subnetwork	0.448138	No
ENSG00000083290	ULK2 subnetwork	0.44827	No
ENSG00000164597	COG5 subnetwork	0.448401	No
GO:0042752	regulation of circadian rhythm	0.448415	No
ENSG00000215719	ENSG00000215719 subnetwork	0.448586	No
GO:0031057	negative regulation of histone modification	0.448618	No
ENSG00000165178	ENSG00000165178 subnetwork	0.448638	No
ENSG00000101945	SUV39H1 subnetwork	0.448651	No
MP:0002625	heart left ventricle hypertrophy	0.4487	No
GO:0006469	negative regulation of protein kinase activity	0.449112	No
GO:0008635	activation of cysteine-type endopeptidase activity involved in apoptotic process by cytochrome c	0.449129	No
MP:0002679	abnormal corpus luteum morphology	0.449173	No
MP:0001239	abnormal epidermis stratum granulosum morphology	0.449263	No
ENSG00000102901	CENPT subnetwork	0.449282	No
ENSG00000123094	RASSF8 subnetwork	0.449325	No
GO:0046456	icosanoid biosynthetic process	0.449336	No
MP:0011097	complete embryonic lethality before turning of embryo	0.449705	No
MP:0003270	intestinal obstruction	0.450077	No
KEGG_PATHOGENIC_ESCHERICHIA_COLI_INFECTION	KEGG_PATHOGENIC_ESCHERICHIA_COLI_INFECTION	0.45032	No
MP:0002777	absent ovarian follicles	0.450332	No
MP:0001119	abnormal female reproductive system morphology	0.450346	No
ENSG00000215305	VPS16 subnetwork	0.450394	No
ENSG00000197157	SND1 subnetwork	0.450445	No
ENSG00000145703	IQGAP2 subnetwork	0.450468	No
ENSG00000151725	MLF1IP subnetwork	0.450486	No
ENSG00000053900	ANAPC4 subnetwork	0.450548	No
GO:0017025	TBP-class protein binding	0.450569	No
ENSG00000167674	ENSG00000167674 subnetwork	0.450645	No
ENSG00000119888	EPCAM subnetwork	0.450732	No
GO:0050658	RNA transport	0.450738	No
GO:0050657	nucleic acid transport	0.450738	No
GO:0051236	establishment of RNA localization	0.450738	No
GO:0008194	UDP-glycosyltransferase activity	0.450844	No
ENSG00000143995	MEIS1 subnetwork	0.450891	No
ENSG00000120802	TMPO subnetwork	0.450939	No
ENSG00000173145	NOC3L subnetwork	0.451061	No
ENSG00000064961	HMG20B subnetwork	0.452146	No
ENSG00000026025	VIM subnetwork	0.452232	No
ENSG00000138778	CENPE subnetwork	0.452289	No
ENSG00000115904	SOS1 subnetwork	0.452523	No
ENSG00000162302	RPS6KA4 subnetwork	0.452608	No
MP:0004259	small placenta	0.45269	No
ENSG00000169696	ASPSCR1 subnetwork	0.452999	No
ENSG00000132357	CARD6 subnetwork	0.45325	No
ENSG00000167842	MIS12 subnetwork	0.453447	No
ENSG00000149636	DSN1 subnetwork	0.453447	No
ENSG00000108298	RPL19 subnetwork	0.453669	No
ENSG00000184787	UBE2G2 subnetwork	0.453684	No
ENSG00000115268	RPS15 subnetwork	0.453742	No
ENSG00000115808	STRN subnetwork	0.453784	No
ENSG00000097046	CDC7 subnetwork	0.454083	No
ENSG00000105514	RAB3D subnetwork	0.454148	No
ENSG00000168385	SEPT2 subnetwork	0.454165	No
KEGG_HYPERTROPHIC_CARDIOMYOPATHY_HCM	KEGG_HYPERTROPHIC_CARDIOMYOPATHY_HCM	0.454165	No
GO:0071417	cellular response to organic nitrogen	0.45418	No
MP:0008225	abnormal anterior commissure morphology	0.454227	No
GO:0009408	response to heat	0.454451	No
ENSG00000137267	TUBB2A subnetwork	0.454458	No
GO:0008237	metallopeptidase activity	0.45451	No
MP:0006065	abnormal heart position or orientation	0.455127	No
ENSG00000122952	ZWINT subnetwork	0.45558	No
GO:0016791	phosphatase activity	0.455619	No
GO:0002320	lymphoid progenitor cell differentiation	0.455659	No
KEGG_VASCULAR_SMOOTH_MUSCLE_CONTRACTION	KEGG_VASCULAR_SMOOTH_MUSCLE_CONTRACTION	0.455736	No
ENSG00000163468	CCT3 subnetwork	0.456021	No
ENSG00000107485	GATA3 subnetwork	0.456067	No
ENSG00000165059	PRKACG subnetwork	0.45612	No
MP:0000003	abnormal adipose tissue morphology	0.456169	No
GO:0030914	STAGA complex	0.456227	No
GO:0033276	transcription factor TFTC complex	0.456321	No
ENSG00000124587	PEX6 subnetwork	0.456375	No
ENSG00000153044	CENPH subnetwork	0.456468	No
ENSG00000211653	ENSG00000211653 subnetwork	0.456473	No
ENSG00000211660	ENSG00000211660 subnetwork	0.456473	No
GO:0033993	response to lipid	0.456506	No
ENSG00000183405	ENSG00000183405 subnetwork	0.456547	No
ENSG00000169895	SYAP1 subnetwork	0.456799	No
ENSG00000151067	CACNA1C subnetwork	0.456858	No
GO:0005930	axoneme	0.456873	No
MP:0001780	decreased brown adipose tissue amount	0.456879	No
ENSG00000108798	ABI3 subnetwork	0.45693	No
MP:0001970	abnormal pain threshold	0.456979	No
MP:0004734	small thoracic cavity	0.45701	No
GO:0071478	cellular response to radiation	0.45704	No
ENSG00000102309	PIN4 subnetwork	0.457084	No
GO:0007015	actin filament organization	0.457276	No
ENSG00000151617	EDNRA subnetwork	0.457378	No
GO:0042772	DNA damage response, signal transduction resulting in transcription	0.457566	No
ENSG00000175602	CCDC85B subnetwork	0.457672	No
ENSG00000164164	OTUD4 subnetwork	0.457734	No
MP:0002413	abnormal megakaryocyte progenitor cell morphology	0.457755	No
ENSG00000174748	RPL15 subnetwork	0.457763	No
REACTOME_METABOLISM_OF_POLYAMINES	REACTOME_METABOLISM_OF_POLYAMINES	0.457796	No
ENSG00000164506	STXBP5 subnetwork	0.457991	No
GO:0030216	keratinocyte differentiation	0.458046	No
MP:0003861	abnormal nervous system development	0.458234	No
ENSG00000156973	PDE6D subnetwork	0.458254	No
ENSG00000198356	ASNA1 subnetwork	0.458308	No
ENSG00000120860	CCDC53 subnetwork	0.458347	No
MP:0008415	abnormal neurite morphology	0.458504	No
ENSG00000108691	CCL2 subnetwork	0.458608	No
ENSG00000072864	NDE1 subnetwork	0.458808	No
MP:0005104	abnormal tarsal bone morphology	0.458842	No
ENSG00000126821	SGPP1 subnetwork	0.459091	No
MP:0005408	hypopigmentation	0.459098	No
MP:0001916	intracerebral hemorrhage	0.459265	No
ENSG00000175793	SFN subnetwork	0.459531	No
ENSG00000166165	CKB subnetwork	0.459752	No
ENSG00000007171	NOS2 subnetwork	0.45985	No
ENSG00000100316	RPL3 subnetwork	0.45995	No
ENSG00000125944	HNRNPR subnetwork	0.460139	No
ENSG00000135828	RNASEL subnetwork	0.460218	No
MP:0000930	wavy neural tube	0.460219	No
ENSG00000167965	MLST8 subnetwork	0.460337	No
ENSG00000107779	BMPR1A subnetwork	0.460434	No
GO:0010564	regulation of cell cycle process	0.460592	No
ENSG00000164327	RICTOR subnetwork	0.460645	No
MP:0001726	abnormal allantois morphology	0.461127	No
ENSG00000135390	ATP5G2 subnetwork	0.461171	No
ENSG00000153140	CETN3 subnetwork	0.461209	No
ENSG00000173786	CNP subnetwork	0.461376	No
ENSG00000135372	NAT10 subnetwork	0.46153	No
GO:0033599	regulation of mammary gland epithelial cell proliferation	0.46161	No
GO:0060644	mammary gland epithelial cell differentiation	0.461622	No
GO:0002009	morphogenesis of an epithelium	0.461641	No
ENSG00000166851	PLK1 subnetwork	0.461679	No
GO:0033043	regulation of organelle organization	0.461807	No
ENSG00000038358	EDC4 subnetwork	0.461821	No
ENSG00000163814	CDCP1 subnetwork	0.462505	No
ENSG00000114026	OGG1 subnetwork	0.462554	No
ENSG00000164107	HAND2 subnetwork	0.462578	No
ENSG00000176165	FOXG1 subnetwork	0.462696	No
ENSG00000069431	ABCC9 subnetwork	0.462864	No
ENSG00000140264	SERF2 subnetwork	0.462868	No
GO:0035966	response to topologically incorrect protein	0.462931	No
MP:0011092	complete embryonic lethality	0.463087	No
ENSG00000163781	TOPBP1 subnetwork	0.463298	No
ENSG00000110841	PPFIBP1 subnetwork	0.46335	No
ENSG00000006451	RALA subnetwork	0.463653	No
KEGG_NUCLEOTIDE_EXCISION_REPAIR	KEGG_NUCLEOTIDE_EXCISION_REPAIR	0.463725	No
ENSG00000009413	REV3L subnetwork	0.463789	No
MP:0005630	increased lung weight	0.463848	No
ENSG00000129521	EGLN3 subnetwork	0.464057	No
GO:0020027	hemoglobin metabolic process	0.464209	No
ENSG00000144891	AGTR1 subnetwork	0.464362	No
MP:0003052	omphalocele	0.464372	No
REACTOME_AQUAPORIN:MEDIATED_TRANSPORT	REACTOME_AQUAPORIN:MEDIATED_TRANSPORT	0.464401	No
ENSG00000128829	EIF2AK4 subnetwork	0.464534	No
ENSG00000143858	SYT2 subnetwork	0.464734	No
MP:0003503	decreased activity of thyroid	0.464758	No
ENSG00000184445	KNTC1 subnetwork	0.465063	No
ENSG00000086758	HUWE1 subnetwork	0.465083	No
ENSG00000114982	KANSL3 subnetwork	0.4651	No
ENSG00000120705	ETF1 subnetwork	0.465143	No
ENSG00000120690	ELF1 subnetwork	0.46525	No
GO:0006397	mRNA processing	0.465599	No
ENSG00000117713	ARID1A subnetwork	0.465689	No
MP:0004930	small epididymis	0.465824	No
GO:0009295	nucleoid	0.46595	No
ENSG00000117153	KLHL12 subnetwork	0.465959	No
ENSG00000068323	TFE3 subnetwork	0.466029	No
MP:0002229	neurodegeneration	0.466043	No
GO:0031648	protein destabilization	0.466312	No
GO:0018210	peptidyl-threonine modification	0.466314	No
ENSG00000205609	EIF3CL subnetwork	0.466383	No
GO:0000377	RNA splicing, via transesterification reactions with bulged adenosine as nucleophile	0.466386	No
GO:0000398	nuclear mRNA splicing, via spliceosome	0.466386	No
GO:0006978	DNA damage response, signal transduction by p53 class mediator resulting in transcription of p21 class mediator	0.466442	No
ENSG00000104332	SFRP1 subnetwork	0.466562	No
ENSG00000106483	SFRP4 subnetwork	0.466562	No
ENSG00000120057	SFRP5 subnetwork	0.466562	No
GO:0043112	receptor metabolic process	0.466693	No
GO:0051093	negative regulation of developmental process	0.466771	No
REACTOME_PEPTIDE_CHAIN_ELONGATION	REACTOME_PEPTIDE_CHAIN_ELONGATION	0.466813	No
GO:0046426	negative regulation of JAK-STAT cascade	0.467008	No
ENSG00000025772	TOMM34 subnetwork	0.46715	No
REACTOME_G_ALPHA_Z_SIGNALLING_EVENTS	REACTOME_G_ALPHA_Z_SIGNALLING_EVENTS	0.467659	No
GO:0015931	nucleobase-containing compound transport	0.467707	No
REACTOME_MITOCHONDRIAL_TRNA_AMINOACYLATION	REACTOME_MITOCHONDRIAL_TRNA_AMINOACYLATION	0.467716	No
REACTOME_MUSCLE_CONTRACTION	REACTOME_MUSCLE_CONTRACTION	0.467851	No
ENSG00000156453	PCDH1 subnetwork	0.467937	No
ENSG00000131242	RAB11FIP4 subnetwork	0.467949	No
ENSG00000137801	THBS1 subnetwork	0.468406	No
ENSG00000136938	ANP32B subnetwork	0.468433	No
GO:0046847	filopodium assembly	0.468577	No
GO:0000086	G2/M transition of mitotic cell cycle	0.468686	No
MP:0009278	abnormal bone marrow cell physiology	0.468783	No
ENSG00000185247	MAGEA11 subnetwork	0.469576	No
GO:0050681	androgen receptor binding	0.469693	No
GO:0048873	homeostasis of number of cells within a tissue	0.469707	No
ENSG00000173867	ENSG00000173867 subnetwork	0.469747	No
ENSG00000153071	DAB2 subnetwork	0.469876	No
ENSG00000143753	DEGS1 subnetwork	0.469882	No
MP:0000418	focal hair loss	0.470017	No
ENSG00000167880	EVPL subnetwork	0.470246	No
ENSG00000101442	ACTR5 subnetwork	0.470276	No
ENSG00000161835	GRASP subnetwork	0.470281	No
MP:0008114	abnormal Kupffer cell morphology	0.470361	No
ENSG00000105810	CDK6 subnetwork	0.470598	No
ENSG00000213741	RPS29 subnetwork	0.470649	No
ENSG00000166266	CUL5 subnetwork	0.470676	No
ENSG00000165630	PRPF18 subnetwork	0.470718	No
ENSG00000112079	STK38 subnetwork	0.470725	No
ENSG00000008838	MED24 subnetwork	0.47074	No
GO:0000288	nuclear-transcribed mRNA catabolic process, deadenylation-dependent decay	0.470841	No
ENSG00000140481	CCDC33 subnetwork	0.470935	No
ENSG00000054116	TRAPPC3 subnetwork	0.470944	No
ENSG00000143850	PLEKHA6 subnetwork	0.471028	No
ENSG00000185010	F8 subnetwork	0.471197	No
ENSG00000173210	ABLIM3 subnetwork	0.471431	No
ENSG00000075651	PLD1 subnetwork	0.47149	No
ENSG00000143702	CEP170 subnetwork	0.471606	No
ENSG00000179041	RRS1 subnetwork	0.471959	No
GO:0033613	activating transcription factor binding	0.472032	No
ENSG00000127688	GAN subnetwork	0.472143	No
ENSG00000120696	KBTBD7 subnetwork	0.472153	No
REACTOME_KINESINS	REACTOME_KINESINS	0.472225	No
GO:0002026	regulation of the force of heart contraction	0.472285	No
ENSG00000125814	NAPB subnetwork	0.472347	No
GO:0031060	regulation of histone methylation	0.472373	No
REACTOME_INFLUENZA_VIRAL_RNA_TRANSCRIPTION_AND_REPLICATION	REACTOME_INFLUENZA_VIRAL_RNA_TRANSCRIPTION_AND_REPLICATION	0.472505	No
REACTOME_DNA_REPLICATION	REACTOME_DNA_REPLICATION	0.472636	No
MP:0004696	abnormal thyroid follicle morphology	0.472737	No
ENSG00000173660	UQCRH subnetwork	0.472758	No
ENSG00000166592	RRAD subnetwork	0.472867	No
MP:0000278	abnormal myocardial fiber morphology	0.472972	No
MP:0004851	increased testis weight	0.472975	No
ENSG00000114346	ECT2 subnetwork	0.472983	No
ENSG00000132334	PTPRE subnetwork	0.473225	No
ENSG00000127564	PKMYT1 subnetwork	0.473444	No
GO:0004622	lysophospholipase activity	0.473478	No
ENSG00000132394	EEFSEC subnetwork	0.473599	No
ENSG00000183785	TUBA8 subnetwork	0.473989	No
ENSG00000100150	DEPDC5 subnetwork	0.474042	No
ENSG00000154001	PPP2R5E subnetwork	0.474105	No
ENSG00000198265	HELZ subnetwork	0.474688	No
GO:0005834	heterotrimeric G-protein complex	0.474759	No
ENSG00000165119	HNRNPK subnetwork	0.474984	No
ENSG00000104960	PTOV1 subnetwork	0.475162	No
GO:0070064	proline-rich region binding	0.47523	No
GO:0080025	phosphatidylinositol-3,5-bisphosphate binding	0.475325	No
GO:0071560	cellular response to transforming growth factor beta stimulus	0.475447	No
ENSG00000102606	ARHGEF7 subnetwork	0.475538	No
ENSG00000024048	UBR2 subnetwork	0.475998	No
ENSG00000138346	DNA2 subnetwork	0.476232	No
ENSG00000186842	ENSG00000186842 subnetwork	0.476268	No
MP:0008027	abnormal spinal cord white matter morphology	0.476269	No
GO:0004177	aminopeptidase activity	0.476573	No
ENSG00000134057	CCNB1 subnetwork	0.476606	No
ENSG00000169598	DFFB subnetwork	0.476621	No
MP:0005599	increased cardiac muscle contractility	0.476919	No
MP:0010769	abnormal survival	0.476927	No
ENSG00000090054	SPTLC1 subnetwork	0.476956	No
GO:0008308	voltage-gated anion channel activity	0.476989	No
ENSG00000171735	CAMTA1 subnetwork	0.477034	No
ENSG00000070759	TESK2 subnetwork	0.477198	No
ENSG00000007047	MARK4 subnetwork	0.47723	No
ENSG00000164091	WDR82 subnetwork	0.477444	No
ENSG00000165219	GAPVD1 subnetwork	0.477525	No
ENSG00000186871	ERCC6L subnetwork	0.477698	No
GO:0050853	B cell receptor signaling pathway	0.477741	No
ENSG00000131979	GCH1 subnetwork	0.477876	No
MP:0000875	abnormal cerebellar Purkinje cell layer	0.478218	No
ENSG00000198554	WDHD1 subnetwork	0.478257	No
REACTOME_DCC_MEDIATED_ATTRACTIVE_SIGNALING	REACTOME_DCC_MEDIATED_ATTRACTIVE_SIGNALING	0.478329	No
ENSG00000138798	EGF subnetwork	0.478387	No
ENSG00000105329	TGFB1 subnetwork	0.478398	No
ENSG00000152382	TADA1 subnetwork	0.478473	No
MP:0002962	increased urine protein level	0.478492	No
GO:0003725	double-stranded RNA binding	0.478525	No
ENSG00000137574	TGS1 subnetwork	0.478686	No
ENSG00000174442	ZWILCH subnetwork	0.478703	No
ENSG00000166484	MAPK7 subnetwork	0.479045	No
GO:0048066	developmental pigmentation	0.479204	No
ENSG00000147677	EIF3H subnetwork	0.479312	No
ENSG00000119616	FCF1 subnetwork	0.479351	No
GO:0006325	chromatin organization	0.479458	No
GO:0071418	cellular response to amine stimulus	0.479578	No
REACTOME_FORMATION_OF_A_POOL_OF_FREE_40S_SUBUNITS	REACTOME_FORMATION_OF_A_POOL_OF_FREE_40S_SUBUNITS	0.479616	No
ENSG00000069345	DNAJA2 subnetwork	0.479692	No
MP:0002680	decreased corpora lutea number	0.479724	No
MP:0010124	decreased bone mineral content	0.479843	No
MP:0000729	abnormal myogenesis	0.479906	No
MP:0004921	decreased placenta weight	0.480014	No
GO:0006986	response to unfolded protein	0.480094	No
MP:0002762	ectopic cerebellar granule cells	0.48019	No
REACTOME_PROCESSING_OF_INTRONLESS_PRE:MRNAS	REACTOME_PROCESSING_OF_INTRONLESS_PRE:MRNAS	0.480242	No
KEGG_COMPLEMENT_AND_COAGULATION_CASCADES	KEGG_COMPLEMENT_AND_COAGULATION_CASCADES	0.480296	No
ENSG00000120798	NR2C1 subnetwork	0.480352	No
MP:0004486	decreased response of heart to induced stress	0.480528	No
MP:0001935	decreased litter size	0.480744	No
MP:0000065	abnormal bone marrow cavity morphology	0.480776	No
ENSG00000109475	RPL34 subnetwork	0.48081	No
GO:2000242	negative regulation of reproductive process	0.480832	No
GO:0042310	vasoconstriction	0.48103	No
MP:0011402	renal cast	0.481101	No
ENSG00000122778	KIAA1549 subnetwork	0.481312	No
ENSG00000174405	LIG4 subnetwork	0.481536	No
ENSG00000137672	TRPC6 subnetwork	0.481574	No
GO:0032784	regulation of transcription elongation, DNA-dependent	0.481808	No
MP:0002682	decreased mature ovarian follicle number	0.481822	No
ENSG00000078403	MLLT10 subnetwork	0.481956	No
ENSG00000124788	ATXN1 subnetwork	0.482007	No
MP:0003393	decreased cardiac output	0.482147	No
MP:0002080	prenatal lethality	0.48215	No
GO:0016874	ligase activity	0.482153	No
ENSG00000148356	LRSAM1 subnetwork	0.482299	No
ENSG00000171403	KRT9 subnetwork	0.482372	No
GO:0007129	synapsis	0.482454	No
ENSG00000153107	ANAPC1 subnetwork	0.482675	No
MP:0000250	abnormal vasoconstriction	0.482723	No
MP:0001731	abnormal postnatal growth	0.482905	No
ENSG00000115252	PDE1A subnetwork	0.482929	No
MP:0000477	abnormal intestine morphology	0.48297	No
GO:0008080	N-acetyltransferase activity	0.482986	No
ENSG00000178209	PLEC subnetwork	0.483068	No
ENSG00000141644	MBD1 subnetwork	0.483197	No
GO:0030003	cellular cation homeostasis	0.483205	No
MP:0011368	increased kidney apoptosis	0.483262	No
MP:0002843	decreased systemic arterial blood pressure	0.483281	No
ENSG00000198959	TGM2 subnetwork	0.483829	No
MP:0005191	head tilt	0.483907	No
ENSG00000137975	CLCA2 subnetwork	0.483978	No
MP:0002835	abnormal cranial suture morphology	0.484331	No
GO:0051428	peptide hormone receptor binding	0.484345	No
ENSG00000087274	ADD1 subnetwork	0.484419	No
REACTOME_METABOLISM_OF_NITRIC_OXIDE	REACTOME_METABOLISM_OF_NITRIC_OXIDE	0.484475	No
REACTOME_ENOS_ACTIVATION_AND_REGULATION	REACTOME_ENOS_ACTIVATION_AND_REGULATION	0.484475	No
GO:0006312	mitotic recombination	0.484531	No
ENSG00000102580	DNAJC3 subnetwork	0.484799	No
ENSG00000149806	FAU subnetwork	0.484845	No
MP:0009866	abnormal aorta wall morphology	0.484874	No
ENSG00000168646	AXIN2 subnetwork	0.484965	No
ENSG00000107186	MPDZ subnetwork	0.48498	No
ENSG00000064995	TAF11 subnetwork	0.485028	No
ENSG00000078369	GNB1 subnetwork	0.485144	No
MP:0010363	increased fibrosarcoma incidence	0.4855	No
GO:0090398	cellular senescence	0.485658	No
GO:0003309	type B pancreatic cell differentiation	0.485688	No
MP:0000249	abnormal blood vessel physiology	0.485736	No
ENSG00000087903	RFX2 subnetwork	0.485767	No
ENSG00000105357	MYH14 subnetwork	0.485824	No
ENSG00000078140	UBE2K subnetwork	0.486184	No
ENSG00000179958	DCTPP1 subnetwork	0.486216	No
ENSG00000139083	ETV6 subnetwork	0.486309	No
GO:0072077	renal vesicle morphogenesis	0.48637	No
REACTOME_FORMATION_OF_THE_TERNARY_COMPLEX_AND_SUBSEQUENTLY_THE_43S_COMPLEX	REACTOME_FORMATION_OF_THE_TERNARY_COMPLEX_AND_SUBSEQUENTLY_THE_43S_COMPLEX	0.486472	No
KEGG_RIBOSOME	KEGG_RIBOSOME	0.486487	No
ENSG00000102081	FMR1 subnetwork	0.486521	No
GO:0051015	actin filament binding	0.48654	No
MP:0002968	increased circulating alkaline phosphatase level	0.487134	No
GO:0032309	icosanoid secretion	0.487162	No
GO:0032403	protein complex binding	0.487163	No
ENSG00000085872	CHERP subnetwork	0.487354	No
ENSG00000102145	GATA1 subnetwork	0.48741	No
ENSG00000169621	APLF subnetwork	0.487815	No
GO:0051325	interphase	0.488068	No
ENSG00000173566	NUDT18 subnetwork	0.488219	No
GO:0050810	regulation of steroid biosynthetic process	0.488458	No
GO:0034340	response to type I interferon	0.488636	No
GO:0048070	regulation of developmental pigmentation	0.488805	No
ENSG00000132475	H3F3B subnetwork	0.488842	No
ENSG00000196285	ENSG00000196285 subnetwork	0.488842	No
ENSG00000163041	H3F3A subnetwork	0.488842	No
ENSG00000163605	PPP4R2 subnetwork	0.489003	No
ENSG00000204843	DCTN1 subnetwork	0.489167	No
ENSG00000170035	UBE2E3 subnetwork	0.489227	No
ENSG00000106052	TAX1BP1 subnetwork	0.489242	No
MP:0005342	abnormal intestinal lipid absorption	0.489321	No
MP:0000965	abnormal sensory neuron morphology	0.489364	No
GO:0005080	protein kinase C binding	0.489454	No
ENSG00000158769	F11R subnetwork	0.489466	No
GO:0090066	regulation of anatomical structure size	0.489893	No
GO:0010976	positive regulation of neuron projection development	0.489995	No
GO:0030547	receptor inhibitor activity	0.490178	No
GO:0048019	receptor antagonist activity	0.490178	No
GO:0006984	ER-nucleus signaling pathway	0.490386	No
GO:0046782	regulation of viral transcription	0.490414	No
GO:0045598	regulation of fat cell differentiation	0.490457	No
ENSG00000111961	SASH1 subnetwork	0.490465	No
GO:0042645	mitochondrial nucleoid	0.490477	No
MP:0004933	abnormal epididymis epithelium morphology	0.490491	No
GO:0006479	protein methylation	0.490615	No
GO:0008213	protein alkylation	0.490615	No
GO:0034968	histone lysine methylation	0.490803	No
ENSG00000038002	AGA subnetwork	0.491128	No
MP:0008332	decreased lactotroph cell number	0.491181	No
ENSG00000131037	EPS8L1 subnetwork	0.491236	No
GO:0001726	ruffle	0.491342	No
ENSG00000010017	RANBP9 subnetwork	0.491571	No
REACTOME_ASSOCIATION_OF_TRICCCT_WITH_TARGET_PROTEINS_DURING_BIOSYNTHESIS	REACTOME_ASSOCIATION_OF_TRICCCT_WITH_TARGET_PROTEINS_DURING_BIOSYNTHESIS	0.491636	No
MP:0011501	increased glomerular capsule space	0.49177	No
MP:0010279	increased gastrointestinal tumor incidence	0.491787	No
MP:0003031	acidosis	0.491791	No
MP:0001510	abnormal coat appearance	0.491968	No
GO:0030728	ovulation	0.492036	No
ENSG00000001626	CFTR subnetwork	0.492156	No
GO:0001881	receptor recycling	0.492237	No
ENSG00000198938	MT-CO3 subnetwork	0.492532	No
ENSG00000198734	F5 subnetwork	0.492798	No
MP:0000929	open neural tube	0.492815	No
REACTOME_ERKMAPK_TARGETS	REACTOME_ERKMAPK_TARGETS	0.493057	No
MP:0003085	abnormal egg cylinder morphology	0.493124	No
MP:0011186	abnormal visceral endoderm morphology	0.493139	No
GO:0005768	endosome	0.493148	No
ENSG00000072958	AP1M1 subnetwork	0.493222	No
ENSG00000171858	RPS21 subnetwork	0.493251	No
GO:0045471	response to ethanol	0.493331	No
GO:0019003	GDP binding	0.493334	No
REACTOME_ACTIVATION_OF_KAINATE_RECEPTORS_UPON_GLUTAMATE_BINDING	REACTOME_ACTIVATION_OF_KAINATE_RECEPTORS_UPON_GLUTAMATE_BINDING	0.493369	No
ENSG00000158528	PPP1R9A subnetwork	0.493376	No
MP:0004819	decreased skeletal muscle mass	0.493426	No
ENSG00000101182	PSMA7 subnetwork	0.493435	No
MP:0004609	vertebral fusion	0.493576	No
ENSG00000089597	GANAB subnetwork	0.493578	No
GO:0019884	antigen processing and presentation of exogenous antigen	0.493853	No
ENSG00000123159	GIPC1 subnetwork	0.493853	No
ENSG00000152464	RPP38 subnetwork	0.493879	No
GO:0051298	centrosome duplication	0.494097	No
MP:0000936	small telencephalic vesicles	0.494116	No
GO:0019218	regulation of steroid metabolic process	0.494206	No
MP:0001932	abnormal spermiogenesis	0.49436	No
MP:0002907	abnormal parturition	0.494424	No
GO:0010712	regulation of collagen metabolic process	0.494583	No
GO:0031256	leading edge membrane	0.494745	No
ENSG00000167414	GNG8 subnetwork	0.494775	No
ENSG00000121274	PAPD5 subnetwork	0.494781	No
MP:0004737	absent distortion product otoacoustic emissions	0.494844	No
ENSG00000131504	DIAPH1 subnetwork	0.494905	No
MP:0011405	tubulointerstitial nephritis	0.49508	No
ENSG00000169679	BUB1 subnetwork	0.495105	No
ENSG00000154518	ATP5G3 subnetwork	0.495365	No
ENSG00000062485	CS subnetwork	0.495425	No
REACTOME_PLATELET_SENSITIZATION_BY_LDL	REACTOME_PLATELET_SENSITIZATION_BY_LDL	0.495439	No
ENSG00000180370	PAK2 subnetwork	0.495686	No
ENSG00000032742	IFT88 subnetwork	0.495732	No
MP:0011423	kidney cortex atrophy	0.495856	No
ENSG00000135547	HEY2 subnetwork	0.495858	No
ENSG00000100852	ARHGAP5 subnetwork	0.495957	No
GO:0015114	phosphate ion transmembrane transporter activity	0.496088	No
GO:0007431	salivary gland development	0.496149	No
GO:0030545	receptor regulator activity	0.496634	No
GO:0071357	cellular response to type I interferon	0.496659	No
GO:0060337	type I interferon-mediated signaling pathway	0.496659	No
MP:0000761	thin diaphragm muscle	0.4967	No
ENSG00000171992	SYNPO subnetwork	0.496766	No
ENSG00000130713	EXOSC2 subnetwork	0.496824	No
ENSG00000130758	MAP3K10 subnetwork	0.496927	No
ENSG00000177971	IMP3 subnetwork	0.497014	No
ENSG00000135597	REPS1 subnetwork	0.49703	No
REACTOME_PYRUVATE_METABOLISM_AND_CITRIC_ACID_TCA_CYCLE	REACTOME_PYRUVATE_METABOLISM_AND_CITRIC_ACID_TCA_CYCLE	0.497178	No
MP:0004837	abnormal neural fold formation	0.497288	No
MP:0005262	coloboma	0.497457	No
MP:0008212	absent mature B cells	0.497463	No
ENSG00000111245	MYL2 subnetwork	0.497611	No
MP:0005122	increased circulating thyroid-stimulating hormone level	0.497632	No
ENSG00000148180	GSN subnetwork	0.497964	No
ENSG00000143171	RXRG subnetwork	0.498036	No
ENSG00000184967	NOC4L subnetwork	0.498101	No
ENSG00000213123	TCTEX1D2 subnetwork	0.498277	No
ENSG00000138071	ACTR2 subnetwork	0.498407	No
MP:0002699	abnormal vitreous body morphology	0.498416	No
ENSG00000166595	FAM96B subnetwork	0.498619	No
MP:0001380	reduced male mating frequency	0.49875	No
GO:0030546	receptor activator activity	0.498917	No
GO:0030002	cellular anion homeostasis	0.499066	No
MP:0005558	decreased creatinine clearance	0.499073	No
GO:0050918	positive chemotaxis	0.499198	No
GO:0048820	hair follicle maturation	0.49922	No
MP:0005097	polychromatophilia	0.499247	No
KEGG_ADHERENS_JUNCTION	KEGG_ADHERENS_JUNCTION	0.499368	No
ENSG00000157985	AGAP1 subnetwork	0.499371	No
GO:0032587	ruffle membrane	0.499401	No
ENSG00000082014	SMARCD3 subnetwork	0.499522	No
GO:0017137	Rab GTPase binding	0.49957	No
GO:0032964	collagen biosynthetic process	0.499619	No
REACTOME_NETRIN:1_SIGNALING	REACTOME_NETRIN:1_SIGNALING	0.49987	No
MP:0000343	altered response to myocardial infarction	0.500071	No
MP:0000473	abnormal stomach glandular epithelium morphology	0.500221	No
GO:0006921	cellular component disassembly involved in apoptotic process	0.500228	No
ENSG00000103653	CSK subnetwork	0.500256	No
ENSG00000068078	FGFR3 subnetwork	0.500984	No
MP:0003446	renal hypoplasia	0.501309	No
ENSG00000125352	RNF113A subnetwork	0.501322	No
MP:0000627	abnormal mammary gland morphology	0.501603	No
MP:0000764	abnormal tongue epithelium morphology	0.501623	No
GO:0010830	regulation of myotube differentiation	0.501624	No
ENSG00000165606	DRGX subnetwork	0.501634	No
ENSG00000104408	EIF3E subnetwork	0.501699	No
ENSG00000172354	GNB2 subnetwork	0.501741	No
ENSG00000150527	CTAGE5 subnetwork	0.501938	No
GO:0019915	lipid storage	0.501982	No
ENSG00000077080	ACTL6B subnetwork	0.502058	No
ENSG00000131236	CAP1 subnetwork	0.502108	No
