## Supplementary Table for "European and multi-ancestry genome-wide association meta-analysis of atopic dermatitis highlights importance of systemic immune regulation" (part 2 of 2)

### Sheet: ST9. DEPICT pathway analysis (continued)
Supplementary Table 9. DEPICT pathway analysis. The nominal P-value for enrichment is reported for each gene set term tested. Gene sets significant at 5% FDR are highlighted.
REACTOME_EUKARYOTIC_TRANSLATION_INITIATION	REACTOME_EUKARYOTIC_TRANSLATION_INITIATION	0.502368	No
REACTOME_CAP:DEPENDENT_TRANSLATION_INITIATION	REACTOME_CAP:DEPENDENT_TRANSLATION_INITIATION	0.502368	No
MP:0000183	decreased circulating LDL cholesterol level	0.50241	No
ENSG00000113312	TTC1 subnetwork	0.502478	No
MP:0001701	incomplete embryo turning	0.502531	No
ENSG00000144668	ITGA9 subnetwork	0.502604	No
ENSG00000153944	MSI2 subnetwork	0.502719	No
MP:0001134	absent corpus luteum	0.502877	No
ENSG00000131462	TUBG1 subnetwork	0.503011	No
KEGG_GLYCOSAMINOGLYCAN_BIOSYNTHESIS_CHONDROITIN_SULFATE	KEGG_GLYCOSAMINOGLYCAN_BIOSYNTHESIS_CHONDROITIN_SULFATE	0.503084	No
ENSG00000131626	PPFIA1 subnetwork	0.503124	No
MP:0005290	decreased oxygen consumption	0.503433	No
MP:0008438	abnormal cutaneous collagen fibril morphology	0.503972	No
ENSG00000117632	STMN1 subnetwork	0.503986	No
ENSG00000115677	HDLBP subnetwork	0.504019	No
MP:0002801	abnormal long term object recognition memory	0.504061	No
REACTOME_CLASS_I_MHC_MEDIATED_ANTIGEN_PROCESSING__PRESENTATION	REACTOME_CLASS_I_MHC_MEDIATED_ANTIGEN_PROCESSING__PRESENTATION	0.50414	No
GO:0030574	collagen catabolic process	0.504331	No
MP:0001783	decreased white adipose tissue amount	0.504361	No
MP:0002102	abnormal ear morphology	0.504368	No
ENSG00000165868	HSPA12A subnetwork	0.504394	No
GO:0042493	response to drug	0.504445	No
ENSG00000117000	RLF subnetwork	0.504801	No
ENSG00000104131	EIF3J subnetwork	0.504905	No
GO:0051879	Hsp90 protein binding	0.504958	No
GO:0051926	negative regulation of calcium ion transport	0.504989	No
GO:0010799	regulation of peptidyl-threonine phosphorylation	0.505183	No
GO:0061138	morphogenesis of a branching epithelium	0.505481	No
ENSG00000120800	UTP20 subnetwork	0.505549	No
ENSG00000100241	SBF1 subnetwork	0.50557	No
GO:0045599	negative regulation of fat cell differentiation	0.505633	No
GO:0003714	transcription corepressor activity	0.506092	No
GO:0006446	regulation of translational initiation	0.506206	No
MP:0001486	abnormal startle reflex	0.506264	No
GO:0033673	negative regulation of kinase activity	0.50669	No
MP:0004014	abnormal uterine environment	0.506738	No
ENSG00000063978	RNF4 subnetwork	0.506769	No
GO:0009913	epidermal cell differentiation	0.506832	No
GO:0031958	corticosteroid receptor signaling pathway	0.506943	No
ENSG00000138594	TMOD3 subnetwork	0.506944	No
MP:0004969	pale kidney	0.506998	No
ENSG00000174718	C12orf35 subnetwork	0.507012	No
ENSG00000144674	GOLGA4 subnetwork	0.507134	No
GO:0006413	translational initiation	0.50714	No
GO:0043616	keratinocyte proliferation	0.507503	No
ENSG00000130669	PAK4 subnetwork	0.507696	No
GO:0071391	cellular response to estrogen stimulus	0.507906	No
GO:0042403	thyroid hormone metabolic process	0.508525	No
MP:0010300	increased skin tumor incidence	0.508566	No
ENSG00000146457	WTAP subnetwork	0.508618	No
ENSG00000151090	THRB subnetwork	0.508845	No
ENSG00000119698	PPP4R4 subnetwork	0.508973	No
MP:0005533	increased body temperature	0.509146	No
ENSG00000104863	LIN7B subnetwork	0.509213	No
ENSG00000198055	GRK6 subnetwork	0.509216	No
MP:0000195	hypocalcemia	0.509328	No
MP:0002127	abnormal cardiovascular system morphology	0.509416	No
ENSG00000149257	SERPINH1 subnetwork	0.509431	No
ENSG00000144852	NR1I2 subnetwork	0.509474	No
ENSG00000114062	UBE3A subnetwork	0.509534	No
ENSG00000163993	S100P subnetwork	0.509699	No
ENSG00000162512	SDC3 subnetwork	0.510012	No
MP:0001625	cardiac hypertrophy	0.510036	No
MP:0001313	increased incidence of corneal inflammation	0.510118	No
ENSG00000172757	CFL1 subnetwork	0.510168	No
ENSG00000042429	MED17 subnetwork	0.510262	No
KEGG_TRYPTOPHAN_METABOLISM	KEGG_TRYPTOPHAN_METABOLISM	0.510308	No
REACTOME_CHAPERONIN:MEDIATED_PROTEIN_FOLDING	REACTOME_CHAPERONIN:MEDIATED_PROTEIN_FOLDING	0.510458	No
ENSG00000185046	ANKS1B subnetwork	0.510508	No
ENSG00000138363	ATIC subnetwork	0.510709	No
ENSG00000108294	PSMB3 subnetwork	0.510748	No
GO:0032947	protein complex scaffold	0.510785	No
ENSG00000184922	FMNL1 subnetwork	0.510914	No
ENSG00000004864	SLC25A13 subnetwork	0.510924	No
MP:0003050	abnormal sacral vertebrae morphology	0.510939	No
ENSG00000130208	APOC1 subnetwork	0.511	No
ENSG00000151576	QTRTD1 subnetwork	0.511036	No
MP:0010879	decreased trabecular bone volume	0.511052	No
ENSG00000120438	TCP1 subnetwork	0.51109	No
MP:0009331	absent primitive node	0.511114	No
ENSG00000142168	SOD1 subnetwork	0.511118	No
GO:0072509	divalent inorganic cation transmembrane transporter activity	0.511188	No
GO:0060711	labyrinthine layer development	0.511376	No
ENSG00000043355	ZIC2 subnetwork	0.511448	No
GO:0070741	response to interleukin-6	0.511611	No
ENSG00000196943	C14orf21 subnetwork	0.511708	No
ENSG00000196498	NCOR2 subnetwork	0.512209	No
ENSG00000127481	UBR4 subnetwork	0.512554	No
ENSG00000136718	IMP4 subnetwork	0.512589	No
MP:0011143	thick lung-associated mesenchyme	0.512674	No
ENSG00000132182	NUP210 subnetwork	0.512899	No
ENSG00000127337	YEATS4 subnetwork	0.513016	No
ENSG00000185057	ENSG00000185057 subnetwork	0.513078	No
ENSG00000008128	CDK11A subnetwork	0.513121	No
GO:0051354	negative regulation of oxidoreductase activity	0.513227	No
MP:0011448	decreased dopaminergic neuron number	0.513248	No
ENSG00000197818	SLC9A8 subnetwork	0.513292	No
GO:0038032	termination of G-protein coupled receptor signaling pathway	0.513351	No
ENSG00000167971	CASKIN1 subnetwork	0.5134	No
GO:0000375	RNA splicing, via transesterification reactions	0.51367	No
MP:0004704	short vertebral column	0.513739	No
ENSG00000176386	CDC26 subnetwork	0.513804	No
MP:0001917	intraventricular hemorrhage	0.513842	No
MP:0001154	seminiferous tubule degeneration	0.51441	No
ENSG00000129675	ARHGEF6 subnetwork	0.514428	No
REACTOME_PROCESSIVE_SYNTHESIS_ON_THE_LAGGING_STRAND	REACTOME_PROCESSIVE_SYNTHESIS_ON_THE_LAGGING_STRAND	0.514489	No
GO:0045022	early endosome to late endosome transport	0.514817	No
ENSG00000112493	TAPBP subnetwork	0.514867	No
ENSG00000206281	TAPBP subnetwork	0.514867	No
ENSG00000206208	TAPBP subnetwork	0.514867	No
ENSG00000111669	TPI1 subnetwork	0.514962	No
GO:2000377	regulation of reactive oxygen species metabolic process	0.515133	No
REACTOME_ACTIVATION_OF_ATR_IN_RESPONSE_TO_REPLICATION_STRESS	REACTOME_ACTIVATION_OF_ATR_IN_RESPONSE_TO_REPLICATION_STRESS	0.515535	No
MP:0004374	bowed radius	0.515681	No
GO:0060491	regulation of cell projection assembly	0.515781	No
GO:0070192	chromosome organization involved in meiosis	0.515946	No
MP:0005277	abnormal brainstem morphology	0.516413	No
ENSG00000126214	KLC1 subnetwork	0.516591	No
GO:0034362	low-density lipoprotein particle	0.516678	No
GO:0008630	DNA damage response, signal transduction resulting in induction of apoptosis	0.516804	No
ENSG00000112159	MDN1 subnetwork	0.517037	No
ENSG00000151491	EPS8 subnetwork	0.517077	No
GO:0005097	Rab GTPase activator activity	0.517171	No
ENSG00000143801	PSEN2 subnetwork	0.517288	No
ENSG00000134982	APC subnetwork	0.517423	No
MP:0001706	abnormal left-right axis patterning	0.517471	No
REACTOME_PROTEIN_FOLDING	REACTOME_PROTEIN_FOLDING	0.517512	No
ENSG00000213397	HAUS7 subnetwork	0.517592	No
ENSG00000169100	SLC25A6 subnetwork	0.517718	No
GO:0042803	protein homodimerization activity	0.517776	No
MP:0005253	abnormal eye physiology	0.517899	No
ENSG00000151846	PABPC3 subnetwork	0.517948	No
ENSG00000120437	ACAT2 subnetwork	0.518139	No
GO:0044441	cilium part	0.518201	No
ENSG00000181085	MAPK15 subnetwork	0.518204	No
MP:0003227	abnormal vascular branching morphogenesis	0.518213	No
GO:0051318	G1 phase	0.518217	No
GO:0006839	mitochondrial transport	0.518276	No
ENSG00000153233	PTPRR subnetwork	0.518581	No
ENSG00000172053	QARS subnetwork	0.518708	No
ENSG00000204590	GNL1 subnetwork	0.518965	No
ENSG00000206412	GNL1 subnetwork	0.518965	No
ENSG00000206492	GNL1 subnetwork	0.518965	No
REACTOME_DIABETES_PATHWAYS	REACTOME_DIABETES_PATHWAYS	0.518983	No
ENSG00000163636	PSMD6 subnetwork	0.519037	No
REACTOME_PROCESSIVE_SYNTHESIS_ON_THE_C:STRAND_OF_THE_TELOMERE	REACTOME_PROCESSIVE_SYNTHESIS_ON_THE_C:STRAND_OF_THE_TELOMERE	0.519053	No
ENSG00000212915	ENSG00000212915 subnetwork	0.519218	No
GO:0046851	negative regulation of bone remodeling	0.519224	No
ENSG00000179715	FAM113B subnetwork	0.519244	No
GO:0030331	estrogen receptor binding	0.519302	No
ENSG00000163466	ARPC2 subnetwork	0.519368	No
ENSG00000164070	HSPA4L subnetwork	0.519671	No
GO:0030246	carbohydrate binding	0.519766	No
GO:0015298	solute:cation antiporter activity	0.519852	No
ENSG00000091409	ITGA6 subnetwork	0.519873	No
ENSG00000099389	ENSG00000099389 subnetwork	0.520003	No
ENSG00000176534	ENSG00000176534 subnetwork	0.520102	No
ENSG00000196681	ENSG00000196681 subnetwork	0.520102	No
ENSG00000198637	ENSG00000198637 subnetwork	0.520102	No
GO:0022618	ribonucleoprotein complex assembly	0.520145	No
GO:0070838	divalent metal ion transport	0.520236	No
ENSG00000110148	CCKBR subnetwork	0.520448	No
GO:0006284	base-excision repair	0.520471	No
GO:2000178	negative regulation of neural precursor cell proliferation	0.520545	No
MP:0004957	abnormal blastocyst morphology	0.520655	No
KEGG_ASCORBATE_AND_ALDARATE_METABOLISM	KEGG_ASCORBATE_AND_ALDARATE_METABOLISM	0.520719	No
MP:0004618	thoracic vertebral transformation	0.520854	No
ENSG00000172058	SERF1A subnetwork	0.520897	No
ENSG00000205572	SERF1B subnetwork	0.520897	No
GO:0032607	interferon-alpha production	0.521008	No
GO:0032647	regulation of interferon-alpha production	0.521008	No
ENSG00000181656	GPR88 subnetwork	0.521103	No
GO:0005925	focal adhesion	0.521108	No
GO:0046605	regulation of centrosome cycle	0.521174	No
GO:0044236	multicellular organismal metabolic process	0.521288	No
ENSG00000146731	CCT6A subnetwork	0.521305	No
GO:0044243	multicellular organismal catabolic process	0.521306	No
REACTOME_MITOTIC_G1:G1S_PHASES	REACTOME_MITOTIC_G1:G1S_PHASES	0.52148	No
GO:0005839	proteasome core complex	0.521873	No
GO:0015144	carbohydrate transmembrane transporter activity	0.521929	No
ENSG00000122490	PQLC1 subnetwork	0.521929	No
GO:0031253	cell projection membrane	0.522034	No
GO:0051056	regulation of small GTPase mediated signal transduction	0.522082	No
ENSG00000012061	ERCC1 subnetwork	0.522157	No
ENSG00000117399	CDC20 subnetwork	0.522222	No
ENSG00000100038	TOP3B subnetwork	0.522619	No
MP:0008869	anovulation	0.52294	No
ENSG00000186676	ENSG00000186676 subnetwork	0.522959	No
MP:0004404	cochlear outer hair cell degeneration	0.523182	No
ENSG00000077063	CTTNBP2 subnetwork	0.523257	No
ENSG00000133275	CSNK1G2 subnetwork	0.523257	No
ENSG00000125447	GGA3 subnetwork	0.523321	No
ENSG00000164162	ANAPC10 subnetwork	0.523378	No
ENSG00000123106	CCDC91 subnetwork	0.523722	No
ENSG00000145833	DDX46 subnetwork	0.524033	No
GO:0000981	sequence-specific DNA binding RNA polymerase II transcription factor activity	0.524444	No
ENSG00000196540	ENSG00000196540 subnetwork	0.524482	No
ENSG00000100167	SEPT3 subnetwork	0.524516	No
ENSG00000115163	CENPA subnetwork	0.524635	No
ENSG00000084754	HADHA subnetwork	0.524684	No
ENSG00000089902	RCOR1 subnetwork	0.524885	No
ENSG00000112651	MRPL2 subnetwork	0.524951	No
ENSG00000175084	DES subnetwork	0.525042	No
ENSG00000162374	ELAVL4 subnetwork	0.52519	No
GO:0042119	neutrophil activation	0.525239	No
GO:0045736	negative regulation of cyclin-dependent protein kinase activity	0.525261	No
ENSG00000169180	XPO6 subnetwork	0.52545	No
MP:0000572	abnormal autopod morphology	0.525494	No
ENSG00000099800	TIMM13 subnetwork	0.52557	No
MP:0002938	white spotting	0.525606	No
ENSG00000146109	ABT1 subnetwork	0.525651	No
MP:0004045	abnormal cell cycle checkpoint function	0.525726	No
ENSG00000067829	IDH3G subnetwork	0.525856	No
ENSG00000165023	DIRAS2 subnetwork	0.526072	No
ENSG00000166233	ARIH1 subnetwork	0.526124	No
GO:0031346	positive regulation of cell projection organization	0.526244	No
GO:0005640	nuclear outer membrane	0.526296	No
GO:0061077	chaperone-mediated protein folding	0.526354	No
ENSG00000170820	FSHR subnetwork	0.526542	No
REACTOME_EFFECTS_OF_PIP2_HYDROLYSIS	REACTOME_EFFECTS_OF_PIP2_HYDROLYSIS	0.526597	No
GO:0001917	photoreceptor inner segment	0.526652	No
ENSG00000168078	PBK subnetwork	0.526655	No
ENSG00000186115	CYP4F2 subnetwork	0.526657	No
GO:0003779	actin binding	0.527078	No
MP:0000428	abnormal craniofacial morphology	0.527224	No
REACTOME_REGULATION_OF_WATER_BALANCE_BY_RENAL_AQUAPORINS	REACTOME_REGULATION_OF_WATER_BALANCE_BY_RENAL_AQUAPORINS	0.527282	No
ENSG00000159164	SV2A subnetwork	0.527343	No
ENSG00000071051	NCK2 subnetwork	0.527346	No
REACTOME_G2M_TRANSITION	REACTOME_G2M_TRANSITION	0.527347	No
ENSG00000167306	MYO5B subnetwork	0.527376	No
GO:0050673	epithelial cell proliferation	0.527476	No
GO:0070003	threonine-type peptidase activity	0.527516	No
GO:0004298	threonine-type endopeptidase activity	0.527516	No
MP:0003562	abnormal pancreatic beta cell physiology	0.527544	No
GO:0047555	3',5'-cyclic-GMP phosphodiesterase activity	0.52756	No
ENSG00000204351	SKIV2L subnetwork	0.527635	No
ENSG00000206267	ENSG00000206267 subnetwork	0.527635	No
ENSG00000132970	WASF3 subnetwork	0.527738	No
GO:0072511	divalent inorganic cation transport	0.527998	No
MP:0004505	decreased renal glomerulus number	0.528063	No
ENSG00000083093	PALB2 subnetwork	0.528118	No
ENSG00000204898	ENSG00000204898 subnetwork	0.528145	No
ENSG00000079385	CEACAM1 subnetwork	0.528145	No
MP:0000367	abnormal coat/ hair morphology	0.528198	No
MP:0000091	short premaxilla	0.52846	No
ENSG00000167083	GNGT2 subnetwork	0.528474	No
ENSG00000084073	ZMPSTE24 subnetwork	0.528582	No
ENSG00000067836	ROGDI subnetwork	0.528583	No
ENSG00000049323	LTBP1 subnetwork	0.528585	No
REACTOME_REGULATION_OF_INSULIN_SECRETION_BY_GLUCAGON:LIKE_PEPTIDE:1	REACTOME_REGULATION_OF_INSULIN_SECRETION_BY_GLUCAGON:LIKE_PEPTIDE:1	0.52862	No
ENSG00000135387	CAPRIN1 subnetwork	0.528786	No
ENSG00000117528	ABCD3 subnetwork	0.529053	No
ENSG00000103502	CDIPT subnetwork	0.529189	No
GO:0007565	female pregnancy	0.529207	No
ENSG00000090659	CD209 subnetwork	0.529269	No
ENSG00000134333	LDHA subnetwork	0.529429	No
GO:0060761	negative regulation of response to cytokine stimulus	0.529597	No
MP:0003542	abnormal vascular endothelial cell development	0.529707	No
GO:0005516	calmodulin binding	0.529789	No
MP:0005292	improved glucose tolerance	0.529826	No
ENSG00000134216	CHIA subnetwork	0.529827	No
MP:0003964	abnormal noradrenaline level	0.529854	No
GO:0005912	adherens junction	0.529982	No
ENSG00000135968	GCC2 subnetwork	0.530037	No
GO:0001960	negative regulation of cytokine-mediated signaling pathway	0.53014	No
ENSG00000030582	GRN subnetwork	0.530145	No
ENSG00000175279	APITD1 subnetwork	0.530247	No
ENSG00000198336	MYL4 subnetwork	0.530391	No
ENSG00000077157	PPP1R12B subnetwork	0.530401	No
GO:0051017	actin filament bundle assembly	0.53043	No
REACTOME_VIRAL_MRNA_TRANSLATION	REACTOME_VIRAL_MRNA_TRANSLATION	0.530461	No
GO:0001944	vasculature development	0.530533	No
ENSG00000081248	CACNA1S subnetwork	0.530645	No
ENSG00000182473	EXOC7 subnetwork	0.530691	No
ENSG00000008869	HEATR5B subnetwork	0.530759	No
GO:0016893	endonuclease activity, active with either ribo- or deoxyribonucleic acids and producing 5'-phosphomonoesters	0.530815	No
ENSG00000111775	COX6A1 subnetwork	0.530932	No
GO:0005852	eukaryotic translation initiation factor 3 complex	0.531197	No
MP:0010420	muscular ventricular septal defect	0.53124	No
GO:0030286	dynein complex	0.53134	No
ENSG00000165271	NOL6 subnetwork	0.531411	No
ENSG00000181090	EHMT1 subnetwork	0.531475	No
ENSG00000142186	SCYL1 subnetwork	0.531927	No
ENSG00000087586	AURKA subnetwork	0.531976	No
MP:0001777	abnormal body temperature homeostasis	0.531996	No
MP:0000967	abnormal sensory neuron projections	0.532087	No
GO:0032231	regulation of actin filament bundle assembly	0.532105	No
ENSG00000008853	RHOBTB2 subnetwork	0.532551	No
GO:0019370	leukotriene biosynthetic process	0.532688	No
GO:0043450	alkene biosynthetic process	0.532688	No
REACTOME_FACILITATIVE_NA:INDEPENDENT_GLUCOSE_TRANSPORTERS	REACTOME_FACILITATIVE_NA:INDEPENDENT_GLUCOSE_TRANSPORTERS	0.533449	No
GO:0005247	voltage-gated chloride channel activity	0.53366	No
ENSG00000065328	MCM10 subnetwork	0.53382	No
ENSG00000113272	THG1L subnetwork	0.53383	No
GO:0007130	synaptonemal complex assembly	0.533846	No
ENSG00000100902	PSMA6 subnetwork	0.53408	No
ENSG00000167513	CDT1 subnetwork	0.534286	No
MP:0009838	abnormal sperm axoneme morphology	0.534287	No
GO:0001952	regulation of cell-matrix adhesion	0.53441	No
GO:0006412	translation	0.534433	No
GO:0030173	integral to Golgi membrane	0.534443	No
GO:0009378	four-way junction helicase activity	0.534593	No
ENSG00000108854	SMURF2 subnetwork	0.534712	No
GO:0015631	tubulin binding	0.534737	No
GO:0004385	guanylate kinase activity	0.535025	No
ENSG00000124333	VAMP7 subnetwork	0.535033	No
ENSG00000108813	DLX4 subnetwork	0.535042	No
ENSG00000136936	XPA subnetwork	0.535207	No
ENSG00000108840	HDAC5 subnetwork	0.535312	No
ENSG00000136231	IGF2BP3 subnetwork	0.535393	No
KEGG_VALINE_LEUCINE_AND_ISOLEUCINE_BIOSYNTHESIS	KEGG_VALINE_LEUCINE_AND_ISOLEUCINE_BIOSYNTHESIS	0.535419	No
GO:0042770	signal transduction in response to DNA damage	0.535621	No
GO:0006470	protein dephosphorylation	0.535705	No
ENSG00000120333	MRPS14 subnetwork	0.535775	No
MP:0005323	dystonia	0.536109	No
GO:0031023	microtubule organizing center organization	0.536138	No
GO:0000777	condensed chromosome kinetochore	0.536443	No
GO:0043087	regulation of GTPase activity	0.536514	No
ENSG00000135074	ADAM19 subnetwork	0.536515	No
GO:0032391	photoreceptor connecting cilium	0.536753	No
ENSG00000188229	TUBB4B subnetwork	0.536789	No
ENSG00000104613	INTS10 subnetwork	0.537004	No
GO:0048038	quinone binding	0.537101	No
GO:0016810	hydrolase activity, acting on carbon-nitrogen (but not peptide) bonds	0.537248	No
ENSG00000165917	RAPSN subnetwork	0.537396	No
GO:0030291	protein serine/threonine kinase inhibitor activity	0.537577	No
ENSG00000161647	MPP3 subnetwork	0.537623	No
GO:0046457	prostanoid biosynthetic process	0.537901	No
GO:0001516	prostaglandin biosynthetic process	0.537901	No
MP:0000607	abnormal hepatocyte morphology	0.537911	No
GO:0071495	cellular response to endogenous stimulus	0.538328	No
MP:0003797	abnormal compact bone morphology	0.538473	No
ENSG00000164885	CDK5 subnetwork	0.538474	No
GO:0009982	pseudouridine synthase activity	0.538488	No
GO:0007346	regulation of mitotic cell cycle	0.538521	No
ENSG00000137822	TUBGCP4 subnetwork	0.538559	No
ENSG00000163191	S100A11 subnetwork	0.539175	No
ENSG00000166401	SERPINB8 subnetwork	0.53923	No
GO:0031400	negative regulation of protein modification process	0.539283	No
ENSG00000070501	POLB subnetwork	0.539303	No
GO:0005319	lipid transporter activity	0.539556	No
MP:0006264	decreased systemic arterial systolic blood pressure	0.539627	No
ENSG00000135218	CD36 subnetwork	0.539684	No
MP:0004066	abnormal primitive node morphology	0.53974	No
ENSG00000182541	LIMK2 subnetwork	0.540038	No
MP:0000443	abnormal snout morphology	0.540213	No
GO:0016891	endoribonuclease activity, producing 5'-phosphomonoesters	0.540297	No
MP:0001695	abnormal gastrulation	0.540305	No
MP:0000733	abnormal muscle development	0.540434	No
ENSG00000102391	ENSG00000102391 subnetwork	0.540496	No
ENSG00000141252	VPS53 subnetwork	0.540688	No
ENSG00000169641	LUZP1 subnetwork	0.540745	No
ENSG00000157500	APPL1 subnetwork	0.540802	No
ENSG00000047056	WDR37 subnetwork	0.540899	No
MP:0000137	abnormal vertebrae morphology	0.541164	No
MP:0001663	abnormal digestive system physiology	0.541787	No
ENSG00000138674	SEC31A subnetwork	0.541797	No
ENSG00000164402	SEPT8 subnetwork	0.541819	No
ENSG00000136527	TRA2B subnetwork	0.541917	No
ENSG00000160220	ENSG00000160220 subnetwork	0.54196	No
GO:0050931	pigment cell differentiation	0.542006	No
MP:0008227	absent anterior commissure	0.542171	No
REACTOME_NONSENSE_MEDIATED_DECAY_INDEPENDENT_OF_THE_EXON_JUNCTION_COMPLEX	REACTOME_NONSENSE_MEDIATED_DECAY_INDEPENDENT_OF_THE_EXON_JUNCTION_COMPLEX	0.542177	No
GO:0048008	platelet-derived growth factor receptor signaling pathway	0.542195	No
ENSG00000065833	ME1 subnetwork	0.542235	No
ENSG00000047932	GOPC subnetwork	0.542236	No
MP:0011100	complete preweaning lethality	0.542256	No
ENSG00000160208	RRP1B subnetwork	0.542367	No
GO:0045742	positive regulation of epidermal growth factor receptor signaling pathway	0.542541	No
GO:0045745	positive regulation of G-protein coupled receptor protein signaling pathway	0.542558	No
REACTOME_ENERGY_DEPENDENT_REGULATION_OF_MTOR_BY_LKB1:AMPK	REACTOME_ENERGY_DEPENDENT_REGULATION_OF_MTOR_BY_LKB1:AMPK	0.54274	No
ENSG00000092108	SCFD1 subnetwork	0.54278	No
ENSG00000171681	ATF7IP subnetwork	0.543007	No
ENSG00000197756	RPL37A subnetwork	0.54308	No
GO:0060603	mammary gland duct morphogenesis	0.543406	No
ENSG00000136160	EDNRB subnetwork	0.543699	No
MP:0001473	reduced long term potentiation	0.543743	No
ENSG00000008735	MAPK8IP2 subnetwork	0.543857	No
ENSG00000114209	PDCD10 subnetwork	0.543937	No
GO:0019898	extrinsic to membrane	0.544112	No
GO:0043240	Fanconi anaemia nuclear complex	0.544174	No
GO:0004197	cysteine-type endopeptidase activity	0.544465	No
ENSG00000131941	RHPN2 subnetwork	0.544655	No
GO:0031233	intrinsic to external side of plasma membrane	0.544697	No
GO:0008380	RNA splicing	0.544917	No
ENSG00000197780	TAF13 subnetwork	0.544974	No
MP:0003892	abnormal gastric gland morphology	0.545029	No
GO:0019843	rRNA binding	0.545065	No
GO:0050995	negative regulation of lipid catabolic process	0.545203	No
MP:0000272	abnormal aorta morphology	0.545491	No
MP:0006035	abnormal mitochondrial morphology	0.545496	No
ENSG00000140403	DNAJA4 subnetwork	0.54556	No
MP:0009907	decreased tongue size	0.545629	No
ENSG00000115541	HSPE1 subnetwork	0.546175	No
ENSG00000172301	C17orf79 subnetwork	0.546285	No
GO:0019205	nucleobase-containing compound kinase activity	0.546342	No
ENSG00000116161	CACYBP subnetwork	0.54635	No
ENSG00000215754	ENSG00000215754 subnetwork	0.546531	No
MP:0001199	thin skin	0.547005	No
ENSG00000049540	ELN subnetwork	0.547016	No
GO:0046915	transition metal ion transmembrane transporter activity	0.547149	No
MP:0011088	partial neonatal lethality	0.547158	No
MP:0008898	abnormal acrosome morphology	0.547359	No
ENSG00000123700	KCNJ2 subnetwork	0.547384	No
GO:0071622	regulation of granulocyte chemotaxis	0.547536	No
GO:0071621	granulocyte chemotaxis	0.547536	No
MP:0003194	abnormal frequency of paradoxical sleep	0.54756	No
MP:0003492	abnormal involuntary movement	0.54756	No
ENSG00000145041	VPRBP subnetwork	0.547693	No
ENSG00000138081	FBXO11 subnetwork	0.547869	No
ENSG00000176248	ANAPC2 subnetwork	0.548656	No
MP:0002823	abnormal rib development	0.548781	No
ENSG00000005882	PDK2 subnetwork	0.549141	No
MP:0001750	increased circulating follicle stimulating hormone level	0.549238	No
ENSG00000162367	TAL1 subnetwork	0.549299	No
REACTOME_TRANSLATION	REACTOME_TRANSLATION	0.549345	No
REACTOME_FGFR2C_LIGAND_BINDING_AND_ACTIVATION	REACTOME_FGFR2C_LIGAND_BINDING_AND_ACTIVATION	0.549387	No
GO:0019216	regulation of lipid metabolic process	0.549486	No
ENSG00000102468	HTR2A subnetwork	0.549665	No
ENSG00000137497	NUMA1 subnetwork	0.549693	No
ENSG00000116717	GADD45A subnetwork	0.549734	No
ENSG00000100292	HMOX1 subnetwork	0.549815	No
GO:0007320	insemination	0.549838	No
REACTOME_S_PHASE	REACTOME_S_PHASE	0.549905	No
ENSG00000039319	ZFYVE16 subnetwork	0.54996	No
ENSG00000121892	PDS5A subnetwork	0.550151	No
GO:0003230	cardiac atrium development	0.550475	No
MP:0000644	dextrocardia	0.550936	No
MP:0002757	decreased vertical activity	0.551012	No
MP:0001729	impaired embryo implantation	0.55104	No
MP:0008525	decreased cranium height	0.551209	No
GO:0002579	positive regulation of antigen processing and presentation	0.551339	No
ENSG00000149136	SSRP1 subnetwork	0.55136	No
ENSG00000115350	POLE4 subnetwork	0.5515	No
ENSG00000092330	TINF2 subnetwork	0.55164	No
ENSG00000196700	ZNF512B subnetwork	0.55174	No
ENSG00000161040	FBXL13 subnetwork	0.551782	No
ENSG00000145423	SFRP2 subnetwork	0.551835	No
GO:0006458	de novo' protein folding	0.551883	No
REACTOME_ACTIVATION_OF_CHAPERONES_BY_ATF6:ALPHA	REACTOME_ACTIVATION_OF_CHAPERONES_BY_ATF6:ALPHA	0.552041	No
REACTOME_SIGNALING_BY_EGFR_IN_CANCER	REACTOME_SIGNALING_BY_EGFR_IN_CANCER	0.552239	No
MP:0001458	abnormal object recognition memory	0.552434	No
ENSG00000100490	CDKL1 subnetwork	0.552487	No
GO:0050806	positive regulation of synaptic transmission	0.552514	No
ENSG00000147509	RGS20 subnetwork	0.55265	No
ENSG00000185722	ANKFY1 subnetwork	0.552694	No
MP:0002861	abnormal tail bud morphology	0.552765	No
MP:0003130	anal atresia	0.552914	No
KEGG_PANTOTHENATE_AND_COA_BIOSYNTHESIS	KEGG_PANTOTHENATE_AND_COA_BIOSYNTHESIS	0.553067	No
ENSG00000107862	GBF1 subnetwork	0.553305	No
ENSG00000197903	HIST1H2BK subnetwork	0.553567	No
MP:0001145	abnormal male reproductive system morphology	0.553768	No
ENSG00000165476	REEP3 subnetwork	0.55383	No
MP:0000297	abnormal atrioventricular cushion morphology	0.553879	No
MP:0005449	abnormal food intake	0.554167	No
REACTOME_FGFR2_LIGAND_BINDING_AND_ACTIVATION	REACTOME_FGFR2_LIGAND_BINDING_AND_ACTIVATION	0.554472	No
MP:0002834	decreased heart weight	0.554805	No
MP:0001688	abnormal somite development	0.555023	No
ENSG00000183520	UTP11L subnetwork	0.555048	No
MP:0002110	abnormal digit morphology	0.555237	No
MP:0005618	decreased urine potassium level	0.555305	No
ENSG00000204394	VARS subnetwork	0.555691	No
ENSG00000096171	VARS subnetwork	0.555691	No
ENSG00000177200	CHD9 subnetwork	0.555824	No
ENSG00000179841	AKAP5 subnetwork	0.55583	No
MP:0003400	kinked neural tube	0.555856	No
MP:0004131	abnormal embryonic cilium morphology	0.555872	No
GO:0010907	positive regulation of glucose metabolic process	0.556006	No
ENSG00000152484	USP12 subnetwork	0.55623	No
GO:0032446	protein modification by small protein conjugation	0.556499	No
ENSG00000160282	FTCD subnetwork	0.556513	No
MP:0001382	abnormal nursing	0.556607	No
ENSG00000157168	NRG1 subnetwork	0.556637	No
GO:0042354	L-fucose metabolic process	0.557163	No
GO:0046688	response to copper ion	0.557174	No
MP:0006301	abnormal mesenchyme morphology	0.557235	No
ENSG00000182319	SGK223 subnetwork	0.557272	No
ENSG00000143013	LMO4 subnetwork	0.55732	No
KEGG_SNARE_INTERACTIONS_IN_VESICULAR_TRANSPORT	KEGG_SNARE_INTERACTIONS_IN_VESICULAR_TRANSPORT	0.557399	No
ENSG00000174307	PHLDA3 subnetwork	0.557452	No
ENSG00000013275	PSMC4 subnetwork	0.557683	No
GO:0005788	endoplasmic reticulum lumen	0.55771	No
ENSG00000183598	HIST2H3D subnetwork	0.557716	No
ENSG00000203811	HIST2H3C subnetwork	0.557716	No
ENSG00000110244	APOA4 subnetwork	0.557755	No
GO:0030163	protein catabolic process	0.557812	No
ENSG00000166530	ENSG00000166530 subnetwork	0.557841	No
ENSG00000143727	ACP1 subnetwork	0.557945	No
ENSG00000105220	GPI subnetwork	0.557954	No
GO:0008060	ARF GTPase activator activity	0.558006	No
REACTOME_SPRY_REGULATION_OF_FGF_SIGNALING	REACTOME_SPRY_REGULATION_OF_FGF_SIGNALING	0.558169	No
ENSG00000117385	LEPRE1 subnetwork	0.558215	No
MP:0003122	maternal imprinting	0.558447	No
GO:0008276	protein methyltransferase activity	0.558553	No
GO:0060135	maternal process involved in female pregnancy	0.558612	No
ENSG00000068438	FTSJ1 subnetwork	0.558688	No
ENSG00000164692	COL1A2 subnetwork	0.55883	No
ENSG00000110075	PPP6R3 subnetwork	0.558986	No
GO:0072331	signal transduction by p53 class mediator	0.559314	No
MP:0011085	complete postnatal lethality	0.559376	No
MP:0005435	hemoperitoneum	0.559387	No
MP:0005459	decreased percent body fat	0.559711	No
GO:0016567	protein ubiquitination	0.559749	No
GO:0002532	production of molecular mediator involved in inflammatory response	0.559799	No
ENSG00000105371	ICAM4 subnetwork	0.559946	No
GO:0047496	vesicle transport along microtubule	0.560011	No
GO:0008287	protein serine/threonine phosphatase complex	0.560228	No
ENSG00000125977	EIF2S2 subnetwork	0.560287	No
MP:0001694	failure to form egg cylinders	0.5603	No
MP:0004875	increased mean systemic arterial blood pressure	0.560315	No
ENSG00000169750	RAC3 subnetwork	0.560437	No
ENSG00000118579	MED28 subnetwork	0.560444	No
REACTOME_ERKS_ARE_INACTIVATED	REACTOME_ERKS_ARE_INACTIVATED	0.560891	No
ENSG00000197459	HIST1H2BH subnetwork	0.560935	No
MP:0002063	abnormal learning/memory/conditioning	0.561163	No
GO:0016209	antioxidant activity	0.561196	No
ENSG00000151247	EIF4E subnetwork	0.561309	No
ENSG00000085721	RRN3 subnetwork	0.561396	No
MP:0002972	abnormal cardiac muscle contractility	0.561458	No
ENSG00000160948	VPS28 subnetwork	0.561633	No
MP:0000470	abnormal stomach morphology	0.561737	No
GO:0042533	tumor necrosis factor biosynthetic process	0.561753	No
GO:0042534	regulation of tumor necrosis factor biosynthetic process	0.561753	No
ENSG00000128739	SNRPN subnetwork	0.561844	No
ENSG00000126215	XRCC3 subnetwork	0.561889	No
MP:0001144	vagina atresia	0.561974	No
ENSG00000164077	MON1A subnetwork	0.562043	No
MP:0002953	thick ventricular wall	0.562062	No
ENSG00000183765	CHEK2 subnetwork	0.56226	No
ENSG00000180900	SCRIB subnetwork	0.562403	No
ENSG00000058091	CDK14 subnetwork	0.56243	No
ENSG00000168066	SF1 subnetwork	0.562454	No
GO:0016757	transferase activity, transferring glycosyl groups	0.563071	No
ENSG00000183034	OTOP2 subnetwork	0.563125	No
ENSG00000187778	MCRS1 subnetwork	0.563333	No
ENSG00000137767	SQRDL subnetwork	0.563495	No
ENSG00000163166	IWS1 subnetwork	0.563631	No
MP:0004770	abnormal synaptic vesicle recycling	0.5637	No
MP:0004566	myocardial fiber degeneration	0.563797	No
ENSG00000034713	GABARAPL2 subnetwork	0.563891	No
ENSG00000100749	VRK1 subnetwork	0.563993	No
GO:0000982	RNA polymerase II core promoter proximal region sequence-specific DNA binding transcription factor activity	0.564131	No
ENSG00000160199	PKNOX1 subnetwork	0.564173	No
GO:0033124	regulation of GTP catabolic process	0.564262	No
ENSG00000108107	RPL28 subnetwork	0.564305	No
GO:0030055	cell-substrate junction	0.564405	No
ENSG00000106443	PHF14 subnetwork	0.564406	No
ENSG00000101189	C20orf20 subnetwork	0.564509	No
ENSG00000197697	HIST1H2BE subnetwork	0.564523	No
ENSG00000114573	ATP6V1A subnetwork	0.564764	No
GO:0072087	renal vesicle development	0.564773	No
ENSG00000175826	CTDNEP1 subnetwork	0.565074	No
ENSG00000203813	HIST1H3H subnetwork	0.565115	No
ENSG00000114315	HES1 subnetwork	0.565135	No
ENSG00000118181	RPS25 subnetwork	0.565145	No
ENSG00000214122	ENSG00000214122 subnetwork	0.565762	No
ENSG00000155363	MOV10 subnetwork	0.565911	No
ENSG00000177156	TALDO1 subnetwork	0.566004	No
ENSG00000117335	CD46 subnetwork	0.566092	No
ENSG00000102755	FLT1 subnetwork	0.566206	No
GO:0070161	anchoring junction	0.566207	No
ENSG00000119541	VPS4B subnetwork	0.566337	No
ENSG00000135655	USP15 subnetwork	0.56639	No
REACTOME_PKA:MEDIATED_PHOSPHORYLATION_OF_CREB	REACTOME_PKA:MEDIATED_PHOSPHORYLATION_OF_CREB	0.566492	No
ENSG00000142684	ZNF593 subnetwork	0.566513	No
ENSG00000163785	RYK subnetwork	0.566616	No
ENSG00000151929	BAG3 subnetwork	0.56666	No
MP:0009417	skeletal muscle atrophy	0.566742	No
MP:0001968	abnormal touch/ nociception	0.566765	No
GO:0005774	vacuolar membrane	0.566835	No
ENSG00000135940	COX5B subnetwork	0.566936	No
ENSG00000155380	SLC16A1 subnetwork	0.567402	No
ENSG00000178053	MLF1 subnetwork	0.567477	No
ENSG00000117592	PRDX6 subnetwork	0.567507	No
REACTOME_DESTABILIZATION_OF_MRNA_BY_TRISTETRAPROLIN_TTP	REACTOME_DESTABILIZATION_OF_MRNA_BY_TRISTETRAPROLIN_TTP	0.567677	No
MP:0002168	other aberrant phenotype	0.567795	No
REACTOME_PHOSPHORYLATION_OF_THE_APCC	REACTOME_PHOSPHORYLATION_OF_THE_APCC	0.56791	No
GO:0060713	labyrinthine layer morphogenesis	0.568043	No
MP:0006355	abnormal sixth branchial arch artery morphology	0.568044	No
GO:0022613	ribonucleoprotein complex biogenesis	0.568139	No
GO:0071901	negative regulation of protein serine/threonine kinase activity	0.568253	No
GO:0015175	neutral amino acid transmembrane transporter activity	0.568324	No
ENSG00000174123	TLR10 subnetwork	0.568404	No
GO:0010771	negative regulation of cell morphogenesis involved in differentiation	0.568529	No
KEGG_TIGHT_JUNCTION	KEGG_TIGHT_JUNCTION	0.568559	No
ENSG00000151348	EXT2 subnetwork	0.568635	No
ENSG00000105048	TNNT1 subnetwork	0.568655	No
ENSG00000025293	PHF20 subnetwork	0.568662	No
REACTOME_P53:DEPENDENT_G1S_DNA_DAMAGE_CHECKPOINT	REACTOME_P53:DEPENDENT_G1S_DNA_DAMAGE_CHECKPOINT	0.568732	No
REACTOME_P53:DEPENDENT_G1_DNA_DAMAGE_RESPONSE	REACTOME_P53:DEPENDENT_G1_DNA_DAMAGE_RESPONSE	0.568732	No
ENSG00000108518	PFN1 subnetwork	0.568819	No
ENSG00000009307	CSDE1 subnetwork	0.568841	No
ENSG00000203852	HIST2H3A subnetwork	0.56921	No
ENSG00000196154	S100A4 subnetwork	0.569302	No
GO:0090183	regulation of kidney development	0.569477	No
ENSG00000078579	FGF20 subnetwork	0.569612	No
MP:0005578	teratozoospermia	0.569641	No
GO:0042588	zymogen granule	0.569651	No
MP:0001785	edema	0.569779	No
GO:0032233	positive regulation of actin filament bundle assembly	0.569799	No
REACTOME_SIGNALING_BY_EGFR	REACTOME_SIGNALING_BY_EGFR	0.569809	No
ENSG00000135862	LAMC1 subnetwork	0.569898	No
ENSG00000161011	SQSTM1 subnetwork	0.570264	No
MP:0002796	impaired skin barrier function	0.570418	No
GO:0045005	maintenance of fidelity involved in DNA-dependent DNA replication	0.570442	No
ENSG00000120907	ADRA1A subnetwork	0.570586	No
ENSG00000023287	RB1CC1 subnetwork	0.571059	No
ENSG00000100129	EIF3L subnetwork	0.571099	No
ENSG00000125970	RALY subnetwork	0.571118	No
ENSG00000164605	ENSG00000164605 subnetwork	0.571159	No
GO:0006569	tryptophan catabolic process	0.571177	No
GO:0042436	indole-containing compound catabolic process	0.571177	No
GO:0046218	indolalkylamine catabolic process	0.571177	No
ENSG00000136631	VPS45 subnetwork	0.571392	No
REACTOME_GRB2_EVENTS_IN_ERBB2_SIGNALING	REACTOME_GRB2_EVENTS_IN_ERBB2_SIGNALING	0.571707	No
ENSG00000064999	ANKS1A subnetwork	0.571753	No
ENSG00000039068	CDH1 subnetwork	0.571967	No
GO:0032874	positive regulation of stress-activated MAPK cascade	0.572159	No
MP:0009403	increased variability of skeletal muscle fiber size	0.572219	No
ENSG00000124356	STAMBP subnetwork	0.572454	No
ENSG00000064490	RFXANK subnetwork	0.57248	No
MP:0006380	abnormal spermatid morphology	0.572547	No
GO:0071715	icosanoid transport	0.572751	No
MP:0010301	increased stomach tumor incidence	0.572761	No
GO:0000779	condensed chromosome, centromeric region	0.572943	No
ENSG00000158290	CUL4B subnetwork	0.57295	No
ENSG00000165410	CFL2 subnetwork	0.573066	No
GO:0006568	tryptophan metabolic process	0.573104	No
MP:0001882	abnormal lactation	0.573292	No
MP:0000440	domed cranium	0.573376	No
GO:0045765	regulation of angiogenesis	0.573454	No
GO:0032318	regulation of Ras GTPase activity	0.573613	No
ENSG00000133703	KRAS subnetwork	0.573756	No
REACTOME_SYNTHESIS_SECRETION_AND_INACTIVATION_OF_GLUCOSE:DEPENDENT_INSULINOTROPIC_POLYPEPTIDE_GIP	REACTOME_SYNTHESIS_SECRETION_AND_INACTIVATION_OF_GLUCOSE:DEPENDENT_INSULINOTROPIC_POLYPEPTIDE_GIP	0.573852	No
ENSG00000180530	NRIP1 subnetwork	0.574104	No
KEGG_ARACHIDONIC_ACID_METABOLISM	KEGG_ARACHIDONIC_ACID_METABOLISM	0.574134	No
MP:0001116	small gonad	0.57421	No
MP:0001152	Leydig cell hyperplasia	0.574257	No
ENSG00000123360	PDE1B subnetwork	0.574515	No
ENSG00000162614	NEXN subnetwork	0.574553	No
GO:0000049	tRNA binding	0.574559	No
ENSG00000118762	PKD2 subnetwork	0.574565	No
ENSG00000163956	LRPAP1 subnetwork	0.574602	No
GO:0008653	lipopolysaccharide metabolic process	0.574732	No
ENSG00000160200	CBS subnetwork	0.574915	No
ENSG00000160202	CRYAA subnetwork	0.57497	No
GO:0072655	establishment of protein localization in mitochondrion	0.575094	No
REACTOME_SYNTHESIS_OF_DNA	REACTOME_SYNTHESIS_OF_DNA	0.575139	No
ENSG00000177479	ARIH2 subnetwork	0.575236	No
GO:0005840	ribosome	0.575419	No
GO:0043388	positive regulation of DNA binding	0.575545	No
ENSG00000066468	FGFR2 subnetwork	0.575655	No
ENSG00000206181	TCEB3B subnetwork	0.57572	No
ENSG00000189367	KIAA0408 subnetwork	0.575791	No
KEGG_ONE_CARBON_POOL_BY_FOLATE	KEGG_ONE_CARBON_POOL_BY_FOLATE	0.575814	No
ENSG00000091428	RAPGEF4 subnetwork	0.575847	No
ENSG00000175536	LIPT2 subnetwork	0.575963	No
MP:0002864	abnormal ocular fundus morphology	0.576003	No
ENSG00000013561	RNF14 subnetwork	0.576198	No
GO:0016307	phosphatidylinositol phosphate kinase activity	0.576627	No
GO:0071359	cellular response to dsRNA	0.576958	No
ENSG00000206353	SKIV2L subnetwork	0.57719	No
ENSG00000130702	LAMA5 subnetwork	0.577283	No
ENSG00000140986	RPL3L subnetwork	0.577311	No
GO:0005924	cell-substrate adherens junction	0.577311	No
ENSG00000108528	SLC25A11 subnetwork	0.577345	No
MP:0001784	abnormal fluid regulation	0.57764	No
ENSG00000056678	ENSG00000056678 subnetwork	0.577709	No
ENSG00000204197	KIFC1 subnetwork	0.577709	No
GO:0006338	chromatin remodeling	0.577862	No
REACTOME_PEPTIDE_HORMONE_BIOSYNTHESIS	REACTOME_PEPTIDE_HORMONE_BIOSYNTHESIS	0.577928	No
MP:0009238	coiled sperm flagellum	0.578608	No
GO:0003209	cardiac atrium morphogenesis	0.578936	No
ENSG00000138696	BMPR1B subnetwork	0.579407	No
MP:0000837	abnormal hypothalamus morphology	0.57947	No
ENSG00000136824	SMC2 subnetwork	0.579528	No
GO:0004428	inositol or phosphatidylinositol kinase activity	0.579591	No
MP:0006267	abnormal intercalated disc morphology	0.579853	No
ENSG00000062038	CDH3 subnetwork	0.579938	No
ENSG00000139372	TDG subnetwork	0.579952	No
MP:0001921	reduced fertility	0.579964	No
ENSG00000108829	LRRC59 subnetwork	0.579969	No
GO:0030833	regulation of actin filament polymerization	0.58006	No
ENSG00000155868	MED7 subnetwork	0.580092	No
ENSG00000143772	ITPKB subnetwork	0.580128	No
GO:0070491	repressing transcription factor binding	0.580351	No
MP:0001940	testis hypoplasia	0.580361	No
ENSG00000134215	VAV3 subnetwork	0.580506	No
GO:0008373	sialyltransferase activity	0.580547	No
ENSG00000167751	KLK2 subnetwork	0.580651	No
GO:0055080	cation homeostasis	0.580901	No
GO:0005154	epidermal growth factor receptor binding	0.580976	No
ENSG00000100056	DGCR14 subnetwork	0.581246	No
ENSG00000143771	CNIH4 subnetwork	0.581746	No
REACTOME_INHIBITION_OF_THE_PROTEOLYTIC_ACTIVITY_OF_APCC_REQUIRED_FOR_THE_ONSET_OF_ANAPHASE_BY_MITOTIC_SPINDLE_CHECKPOINT_COMPONENTS	REACTOME_INHIBITION_OF_THE_PROTEOLYTIC_ACTIVITY_OF_APCC_REQUIRED_FOR_THE_ONSET_OF_ANAPHASE_BY_MITOTIC_SPINDLE_CHECKPOINT_COMPONENTS	0.581985	No
REACTOME_INACTIVATION_OF_APCC_VIA_DIRECT_INHIBITION_OF_THE_APCC_COMPLEX	REACTOME_INACTIVATION_OF_APCC_VIA_DIRECT_INHIBITION_OF_THE_APCC_COMPLEX	0.581985	No
ENSG00000058335	RASGRF1 subnetwork	0.582218	No
GO:0030145	manganese ion binding	0.582233	No
MP:0001263	weight loss	0.582328	No
MP:0002764	short tibia	0.582567	No
ENSG00000065268	WDR18 subnetwork	0.582741	No
GO:0000146	microfilament motor activity	0.582905	No
GO:0043425	bHLH transcription factor binding	0.583317	No
ENSG00000136271	DDX56 subnetwork	0.583408	No
ENSG00000183751	TBL3 subnetwork	0.583609	No
ENSG00000079277	MKNK1 subnetwork	0.583822	No
ENSG00000198042	MAK16 subnetwork	0.584105	No
ENSG00000187990	HIST1H2BG subnetwork	0.584186	No
ENSG00000197846	HIST1H2BF subnetwork	0.584186	No
ENSG00000180596	HIST1H2BC subnetwork	0.584186	No
ENSG00000168242	HIST1H2BI subnetwork	0.584186	No
ENSG00000087460	GNAS subnetwork	0.584224	No
ENSG00000087470	DNM1L subnetwork	0.584256	No
ENSG00000196872	C2orf55 subnetwork	0.584292	No
GO:0030897	HOPS complex	0.584302	No
MP:0002784	abnormal Sertoli cell morphology	0.584327	No
GO:0050434	positive regulation of viral transcription	0.584459	No
GO:0017127	cholesterol transporter activity	0.584897	No
MP:0001078	abnormal phrenic nerve morphology	0.585	No
REACTOME_ANTIGEN_PROCESSING_UBIQUITINATION__PROTEASOME_DEGRADATION	REACTOME_ANTIGEN_PROCESSING_UBIQUITINATION__PROTEASOME_DEGRADATION	0.585076	No
GO:0055069	zinc ion homeostasis	0.585194	No
GO:0006882	cellular zinc ion homeostasis	0.585194	No
ENSG00000065183	WDR3 subnetwork	0.585521	No
GO:0044246	regulation of multicellular organismal metabolic process	0.585531	No
ENSG00000164331	ANKRA2 subnetwork	0.585619	No
REACTOME_REGULATION_OF_MRNA_STABILITY_BY_PROTEINS_THAT_BIND_AU:RICH_ELEMENTS	REACTOME_REGULATION_OF_MRNA_STABILITY_BY_PROTEINS_THAT_BIND_AU:RICH_ELEMENTS	0.585728	No
MP:0004556	enlarged allantois	0.585781	No
ENSG00000104695	PPP2CB subnetwork	0.586165	No
GO:0030330	DNA damage response, signal transduction by p53 class mediator	0.586245	No
GO:0007292	female gamete generation	0.586387	No
REACTOME_BETA_DEFENSINS	REACTOME_BETA_DEFENSINS	0.586535	No
MP:0002904	increased circulating parathyroid hormone level	0.586714	No
ENSG00000115392	FANCL subnetwork	0.58672	No
GO:0001659	temperature homeostasis	0.58695	No
ENSG00000179348	GATA2 subnetwork	0.587215	No
ENSG00000124214	STAU1 subnetwork	0.587502	No
ENSG00000053918	KCNQ1 subnetwork	0.587598	No
ENSG00000143190	POU2F1 subnetwork	0.587742	No
GO:0046578	regulation of Ras protein signal transduction	0.587762	No
ENSG00000182901	RGS7 subnetwork	0.587985	No
ENSG00000188153	COL4A5 subnetwork	0.588024	No
MP:0005136	decreased growth hormone level	0.588162	No
GO:0005184	neuropeptide hormone activity	0.58821	No
ENSG00000119041	GTF3C3 subnetwork	0.588292	No
ENSG00000104164	PLDN subnetwork	0.588301	No
ENSG00000133121	STARD13 subnetwork	0.588499	No
REACTOME_ACTIVATION_OF_CHAPERONES_BY_IRE1ALPHA	REACTOME_ACTIVATION_OF_CHAPERONES_BY_IRE1ALPHA	0.588652	No
MP:0000350	abnormal cell proliferation	0.588674	No
ENSG00000103365	GGA2 subnetwork	0.588708	No
GO:0045616	regulation of keratinocyte differentiation	0.588798	No
ENSG00000138495	COX17 subnetwork	0.589115	No
ENSG00000132142	ACACA subnetwork	0.589142	No
REACTOME_FRS2:MEDIATED_CASCADE	REACTOME_FRS2:MEDIATED_CASCADE	0.589151	No
ENSG00000103549	RNF40 subnetwork	0.589166	No
ENSG00000071537	SEL1L subnetwork	0.589666	No
REACTOME_NCAM_SIGNALING_FOR_NEURITE_OUT:GROWTH	REACTOME_NCAM_SIGNALING_FOR_NEURITE_OUT:GROWTH	0.589707	No
ENSG00000162869	PPP1R21 subnetwork	0.589728	No
ENSG00000175906	ARL4D subnetwork	0.58978	No
ENSG00000130560	UBAC1 subnetwork	0.58985	No
ENSG00000120693	SMAD9 subnetwork	0.589854	No
GO:0007141	male meiosis I	0.589912	No
GO:0040029	regulation of gene expression, epigenetic	0.590132	No
ENSG00000135480	KRT7 subnetwork	0.590269	No
GO:0031668	cellular response to extracellular stimulus	0.590294	No
GO:0034385	triglyceride-rich lipoprotein particle	0.590632	No
GO:0034361	very-low-density lipoprotein particle	0.590632	No
MP:0001006	abnormal retinal cone cell morphology	0.590788	No
ENSG00000168005	C11orf84 subnetwork	0.59087	No
ENSG00000135604	STX11 subnetwork	0.590967	No
GO:0015145	monosaccharide transmembrane transporter activity	0.591023	No
GO:0030036	actin cytoskeleton organization	0.591184	No
ENSG00000091106	NLRC4 subnetwork	0.591211	No
ENSG00000111328	CDK2AP1 subnetwork	0.591254	No
ENSG00000123143	PKN1 subnetwork	0.59138	No
ENSG00000168476	REEP4 subnetwork	0.591839	No
ENSG00000185989	RASA3 subnetwork	0.591862	No
MP:0004521	abnormal cochlear hair cell stereociliary bundle morphology	0.591918	No
ENSG00000173530	TNFRSF10D subnetwork	0.592055	No
ENSG00000125731	SH2D3A subnetwork	0.592161	No
REACTOME_G1S_DNA_DAMAGE_CHECKPOINTS	REACTOME_G1S_DNA_DAMAGE_CHECKPOINTS	0.592613	No
ENSG00000164251	F2RL1 subnetwork	0.592688	No
ENSG00000108828	VAT1 subnetwork	0.592891	No
REACTOME_DEPOSITION_OF_NEW_CENPA:CONTAINING_NUCLEOSOMES_AT_THE_CENTROMERE	REACTOME_DEPOSITION_OF_NEW_CENPA:CONTAINING_NUCLEOSOMES_AT_THE_CENTROMERE	0.592955	No
REACTOME_NUCLEOSOME_ASSEMBLY	REACTOME_NUCLEOSOME_ASSEMBLY	0.592955	No
ENSG00000173281	PPP1R3B subnetwork	0.593082	No
MP:0004678	split xiphoid process	0.593247	No
ENSG00000130402	ACTN4 subnetwork	0.593455	No
ENSG00000139515	PDX1 subnetwork	0.593542	No
ENSG00000117601	SERPINC1 subnetwork	0.593739	No
MP:0000926	absent floor plate	0.594025	No
ENSG00000182872	RBM10 subnetwork	0.594134	No
GO:0070585	protein localization in mitochondrion	0.594208	No
ENSG00000120254	MTHFD1L subnetwork	0.594379	No
GO:0032459	regulation of protein oligomerization	0.594409	No
ENSG00000185345	PARK2 subnetwork	0.594457	No
REACTOME_CELL_CYCLE_CHECKPOINTS	REACTOME_CELL_CYCLE_CHECKPOINTS	0.594582	No
GO:0030041	actin filament polymerization	0.594597	No
ENSG00000205302	SNX2 subnetwork	0.5949	No
REACTOME_REMOVAL_OF_THE_FLAP_INTERMEDIATE	REACTOME_REMOVAL_OF_THE_FLAP_INTERMEDIATE	0.594934	No
GO:0048487	beta-tubulin binding	0.595229	No
ENSG00000206557	TRIM71 subnetwork	0.595336	No
MP:0002282	abnormal trachea morphology	0.595372	No
ENSG00000105819	PMPCB subnetwork	0.595458	No
ENSG00000103507	BCKDK subnetwork	0.596098	No
KEGG_DILATED_CARDIOMYOPATHY	KEGG_DILATED_CARDIOMYOPATHY	0.596129	No
GO:0005913	cell-cell adherens junction	0.596314	No
GO:0007229	integrin-mediated signaling pathway	0.596315	No
GO:0031123	RNA 3'-end processing	0.596382	No
ENSG00000039537	C6 subnetwork	0.596457	No
ENSG00000103740	ACSBG1 subnetwork	0.596943	No
GO:0019229	regulation of vasoconstriction	0.597318	No
ENSG00000169896	ITGAM subnetwork	0.597518	No
GO:0031641	regulation of myelination	0.597639	No
ENSG00000138069	RAB1A subnetwork	0.597793	No
REACTOME_FORMATION_OF_THE_HIV:1_EARLY_ELONGATION_COMPLEX	REACTOME_FORMATION_OF_THE_HIV:1_EARLY_ELONGATION_COMPLEX	0.597894	No
REACTOME_FORMATION_OF_THE_EARLY_ELONGATION_COMPLEX	REACTOME_FORMATION_OF_THE_EARLY_ELONGATION_COMPLEX	0.597894	No
GO:0004519	endonuclease activity	0.597941	No
MP:0008261	arrest of male meiosis	0.598022	No
MP:0006009	abnormal neuronal migration	0.598059	No
GO:0048545	response to steroid hormone stimulus	0.598182	No
ENSG00000215440	NPEPL1 subnetwork	0.598225	No
MP:0008584	photoreceptor outer segment degeneration	0.598233	No
ENSG00000115091	ACTR3 subnetwork	0.598495	No
MP:0009050	dilated proximal convoluted tubules	0.598594	No
ENSG00000175203	DCTN2 subnetwork	0.598633	No
ENSG00000003096	KLHL13 subnetwork	0.598873	No
ENSG00000169131	ZNF354A subnetwork	0.599023	No
GO:0015934	large ribosomal subunit	0.599279	No
MP:0000242	impaired fertilization	0.599292	No
GO:0003993	acid phosphatase activity	0.59933	No
GO:0032535	regulation of cellular component size	0.599382	No
ENSG00000196459	TRAPPC2 subnetwork	0.599483	No
ENSG00000213764	ENSG00000213764 subnetwork	0.599483	No
GO:0071843	cellular component biogenesis at cellular level	0.5996	No
GO:0043516	regulation of DNA damage response, signal transduction by p53 class mediator	0.599885	No
KEGG_GLYCOSYLPHOSPHATIDYLINOSITOL_GPI_ANCHOR_BIOSYNTHESIS	KEGG_GLYCOSYLPHOSPHATIDYLINOSITOL_GPI_ANCHOR_BIOSYNTHESIS	0.599937	No
ENSG00000183791	TCEB3C subnetwork	0.59995	No
ENSG00000106799	TGFBR1 subnetwork	0.600104	No
ENSG00000130193	C8orf55 subnetwork	0.600127	No
REACTOME_FGFR4_LIGAND_BINDING_AND_ACTIVATION	REACTOME_FGFR4_LIGAND_BINDING_AND_ACTIVATION	0.600405	No
GO:0031069	hair follicle morphogenesis	0.60041	No
ENSG00000128340	RAC2 subnetwork	0.600691	No
GO:0070403	NAD+ binding	0.600695	No
ENSG00000169021	UQCRFS1 subnetwork	0.600897	No
GO:0002444	myeloid leukocyte mediated immunity	0.601331	No
ENSG00000079841	RIMS1 subnetwork	0.60136	No
ENSG00000169213	RAB3B subnetwork	0.601425	No
ENSG00000141380	SS18 subnetwork	0.60185	No
GO:0023021	termination of signal transduction	0.602	No
ENSG00000204120	GIGYF2 subnetwork	0.602014	No
MP:0005114	premature hair loss	0.602375	No
MP:0006386	absent somites	0.602416	No
MP:0011348	abnormal renal glomerulus basement membrane morphology	0.602573	No
GO:0008017	microtubule binding	0.602771	No
ENSG00000138675	FGF5 subnetwork	0.602882	No
ENSG00000185721	DRG1 subnetwork	0.602886	No
ENSG00000206234	ENSG00000206234 subnetwork	0.603007	No
ENSG00000206298	PSMB8 subnetwork	0.603007	No
ENSG00000204264	PSMB8 subnetwork	0.603007	No
GO:0006261	DNA-dependent DNA replication	0.603007	No
GO:0030496	midbody	0.603392	No
ENSG00000007264	MATK subnetwork	0.6034	No
GO:0048662	negative regulation of smooth muscle cell proliferation	0.603543	No
GO:0050679	positive regulation of epithelial cell proliferation	0.603971	No
MP:0001651	necrosis	0.604088	No
ENSG00000171219	CDC42BPG subnetwork	0.604205	No
ENSG00000197249	SERPINA1 subnetwork	0.604216	No
ENSG00000115484	CCT4 subnetwork	0.604555	No
GO:0007369	gastrulation	0.604738	No
ENSG00000138741	TRPC3 subnetwork	0.605012	No
ENSG00000145220	LYAR subnetwork	0.605192	No
ENSG00000156273	BACH1 subnetwork	0.605234	No
ENSG00000196890	HIST3H2BB subnetwork	0.605497	No
ENSG00000196277	GRM7 subnetwork	0.605518	No
GO:0009103	lipopolysaccharide biosynthetic process	0.605534	No
MP:0003384	abnormal ventral body wall morphology	0.605562	No
GO:0030867	rough endoplasmic reticulum membrane	0.605738	No
ENSG00000153561	RMND5A subnetwork	0.60579	No
MP:0008670	decreased interleukin-12b secretion	0.605842	No
ENSG00000133794	ARNTL subnetwork	0.605852	No
MP:0002792	abnormal retinal vasculature morphology	0.606372	No
ENSG00000140612	SEC11A subnetwork	0.606582	No
MP:0001739	abnormal adrenal gland secretion	0.606615	No
ENSG00000079102	RUNX1T1 subnetwork	0.606641	No
GO:0008430	selenium binding	0.606642	No
ENSG00000164104	HMGB2 subnetwork	0.606862	No
MP:0008329	decreased somatotroph cell number	0.607055	No
ENSG00000186867	QRFPR subnetwork	0.607063	No
REACTOME_MITOTIC_M:MG1_PHASES	REACTOME_MITOTIC_M:MG1_PHASES	0.607068	No
ENSG00000137076	TLN1 subnetwork	0.607095	No
REACTOME_METAL_ION_SLC_TRANSPORTERS	REACTOME_METAL_ION_SLC_TRANSPORTERS	0.607104	No
ENSG00000133657	ATP13A3 subnetwork	0.607331	No
ENSG00000183283	DAZAP2 subnetwork	0.607379	No
MP:0004007	abnormal lung vasculature morphology	0.607749	No
ENSG00000175110	MRPS22 subnetwork	0.607907	No
GO:0030010	establishment of cell polarity	0.608031	No
ENSG00000189369	GSPT2 subnetwork	0.608057	No
ENSG00000144381	HSPD1 subnetwork	0.608444	No
ENSG00000204319	ENSG00000204319 subnetwork	0.608613	No
MP:0000611	jaundice	0.608892	No
GO:0008013	beta-catenin binding	0.608965	No
GO:0032200	telomere organization	0.609064	No
REACTOME_THE_CITRIC_ACID_TCA_CYCLE_AND_RESPIRATORY_ELECTRON_TRANSPORT	REACTOME_THE_CITRIC_ACID_TCA_CYCLE_AND_RESPIRATORY_ELECTRON_TRANSPORT	0.609129	No
GO:0000723	telomere maintenance	0.609199	No
ENSG00000179776	CDH5 subnetwork	0.609418	No
GO:0031941	filamentous actin	0.609708	No
GO:0060740	prostate gland epithelium morphogenesis	0.609734	No
GO:0060512	prostate gland morphogenesis	0.609741	No
GO:0090068	positive regulation of cell cycle process	0.609797	No
GO:0002244	hemopoietic progenitor cell differentiation	0.609943	No
GO:0045737	positive regulation of cyclin-dependent protein kinase activity	0.610289	No
REACTOME_AUTODEGRADATION_OF_CDH1_BY_CDH1APCC	REACTOME_AUTODEGRADATION_OF_CDH1_BY_CDH1APCC	0.610469	No
ENSG00000100105	PATZ1 subnetwork	0.610508	No
GO:0051348	negative regulation of transferase activity	0.610696	No
GO:0042149	cellular response to glucose starvation	0.610837	No
ENSG00000171401	KRT13 subnetwork	0.611064	No
ENSG00000129514	FOXA1 subnetwork	0.611074	No
ENSG00000142507	PSMB6 subnetwork	0.611495	No
GO:2001251	negative regulation of chromosome organization	0.611575	No
MP:0009655	abnormal secondary palate development	0.611635	No
ENSG00000115884	SDC1 subnetwork	0.611638	No
ENSG00000075884	ARHGAP15 subnetwork	0.611835	No
ENSG00000161217	PCYT1A subnetwork	0.611914	No
ENSG00000143398	PIP5K1A subnetwork	0.611918	No
GO:0045296	cadherin binding	0.61192	No
GO:0046660	female sex differentiation	0.61204	No
ENSG00000139567	ACVRL1 subnetwork	0.61205	No
KEGG_GLYCEROPHOSPHOLIPID_METABOLISM	KEGG_GLYCEROPHOSPHOLIPID_METABOLISM	0.612198	No
REACTOME_SHC1_EVENTS_IN_ERBB2_SIGNALING	REACTOME_SHC1_EVENTS_IN_ERBB2_SIGNALING	0.612246	No
GO:0008144	drug binding	0.612474	No
ENSG00000074211	PPP2R2C subnetwork	0.6125	No
ENSG00000013441	CLK1 subnetwork	0.612667	No
ENSG00000183048	SLC25A10 subnetwork	0.612787	No
ENSG00000180198	RCC1 subnetwork	0.612834	No
ENSG00000133101	CCNA1 subnetwork	0.612892	No
ENSG00000100364	KIAA0930 subnetwork	0.61321	No
MP:0006378	abnormal spermatogonia morphology	0.613246	No
ENSG00000143333	RGS16 subnetwork	0.613311	No
GO:0006816	calcium ion transport	0.613344	No
MP:0003352	increased circulating renin level	0.613369	No
ENSG00000160633	SAFB subnetwork	0.613486	No
GO:0007264	small GTPase mediated signal transduction	0.613516	No
GO:0043647	inositol phosphate metabolic process	0.613622	No
ENSG00000112983	BRD8 subnetwork	0.613685	No
ENSG00000140374	ETFA subnetwork	0.613689	No
ENSG00000114857	NKTR subnetwork	0.61376	No
ENSG00000196655	TRAPPC4 subnetwork	0.613764	No
ENSG00000196966	HIST1H3E subnetwork	0.61383	No
ENSG00000124693	HIST1H3B subnetwork	0.61383	No
ENSG00000198366	HIST1H3A subnetwork	0.61383	No
ENSG00000197409	HIST1H3D subnetwork	0.61383	No
ENSG00000196532	HIST1H3C subnetwork	0.61383	No
ENSG00000182572	HIST1H3I subnetwork	0.61383	No
ENSG00000178458	ENSG00000178458 subnetwork	0.61383	No
ENSG00000112727	ENSG00000112727 subnetwork	0.61383	No
ENSG00000197153	HIST1H3J subnetwork	0.61383	No
ENSG00000134376	CRB1 subnetwork	0.61393	No
ENSG00000149131	SERPING1 subnetwork	0.61399	No
GO:0016574	histone ubiquitination	0.614272	No
ENSG00000114125	RNF7 subnetwork	0.614411	No
ENSG00000077235	GTF3C1 subnetwork	0.614413	No
ENSG00000115461	IGFBP5 subnetwork	0.614472	No
ENSG00000166025	AMOTL1 subnetwork	0.614507	No
GO:0004527	exonuclease activity	0.614736	No
MP:0006356	abnormal third branchial arch artery morphology	0.615037	No
ENSG00000065243	PKN2 subnetwork	0.615077	No
MP:0005421	loose skin	0.615149	No
ENSG00000112096	SOD2 subnetwork	0.615167	No
ENSG00000109814	UGDH subnetwork	0.615203	No
GO:0006875	cellular metal ion homeostasis	0.615205	No
GO:0001727	lipid kinase activity	0.615264	No
MP:0004351	short humerus	0.615302	No
ENSG00000139433	GLTP subnetwork	0.615572	No
MP:0001683	absent mesoderm	0.615647	No
ENSG00000060558	GNA15 subnetwork	0.615751	No
MP:0001195	flaky skin	0.615766	No
MP:0010180	increased susceptibility to weight loss	0.615812	No
ENSG00000166407	LMO1 subnetwork	0.615903	No
ENSG00000138642	HERC6 subnetwork	0.615912	No
ENSG00000181191	PJA1 subnetwork	0.616063	No
ENSG00000182973	CNOT10 subnetwork	0.616069	No
ENSG00000133019	CHRM3 subnetwork	0.616416	No
ENSG00000111816	FRK subnetwork	0.61644	No
ENSG00000072201	LNX1 subnetwork	0.616536	No
MP:0002891	increased insulin sensitivity	0.616613	No
ENSG00000163602	RYBP subnetwork	0.616651	No
ENSG00000006747	SCIN subnetwork	0.616652	No
GO:0070059	intrinsic apoptotic signaling pathway in response to endoplasmic reticulum stress	0.616684	No
GO:0030318	melanocyte differentiation	0.6167	No
GO:0048730	epidermis morphogenesis	0.616923	No
MP:0005201	abnormal retinal pigment epithelium morphology	0.617073	No
ENSG00000103942	HOMER2 subnetwork	0.617088	No
GO:0030811	regulation of nucleotide catabolic process	0.617127	No
GO:0033121	regulation of purine nucleotide catabolic process	0.617127	No
GO:0061041	regulation of wound healing	0.617237	No
MP:0004252	abnormal direction of heart looping	0.617612	No
MP:0001511	disheveled coat	0.617642	No
MP:0001125	abnormal oocyte morphology	0.617774	No
ENSG00000130147	SH3BP4 subnetwork	0.617993	No
GO:0040014	regulation of multicellular organism growth	0.61802	No
MP:0005168	abnormal female meiosis	0.61812	No
MP:0005452	abnormal adipose tissue amount	0.618225	No
ENSG00000088986	DYNLL1 subnetwork	0.618275	No
MP:0002642	anisocytosis	0.618309	No
GO:0003729	mRNA binding	0.61854	No
GO:0052745	inositol phosphate phosphatase activity	0.618569	No
ENSG00000171444	MCC subnetwork	0.618622	No
REACTOME_SCFSKP2:MEDIATED_DEGRADATION_OF_P27P21	REACTOME_SCFSKP2:MEDIATED_DEGRADATION_OF_P27P21	0.618777	No
MP:0005032	abnormal ectoplacental cone morphology	0.618879	No
GO:0001077	RNA polymerase II core promoter proximal region sequence-specific DNA binding transcription factor activity involved in positive regulation of transcription	0.619151	No
MP:0001984	abnormal olfaction	0.619171	No
ENSG00000175221	MED16 subnetwork	0.619304	No
GO:0005849	mRNA cleavage factor complex	0.619526	No
MP:0003324	increased liver adenoma incidence	0.619558	No
GO:0003382	epithelial cell morphogenesis	0.619571	No
MP:0004398	cochlear inner hair cell degeneration	0.619699	No
ENSG00000065618	COL17A1 subnetwork	0.619703	No
ENSG00000105855	ITGB8 subnetwork	0.62005	No
REACTOME_DUAL_INCISION_REACTION_IN_TC:NER	REACTOME_DUAL_INCISION_REACTION_IN_TC:NER	0.620249	No
REACTOME_FORMATION_OF_TRANSCRIPTION:COUPLED_NER_TC:NER_REPAIR_COMPLEX	REACTOME_FORMATION_OF_TRANSCRIPTION:COUPLED_NER_TC:NER_REPAIR_COMPLEX	0.620249	No
ENSG00000197766	CFD subnetwork	0.620431	No
ENSG00000160213	CSTB subnetwork	0.620881	No
MP:0002640	reticulocytosis	0.620889	No
GO:0002577	regulation of antigen processing and presentation	0.62108	No
KEGG_MELANOGENESIS	KEGG_MELANOGENESIS	0.621114	No
MP:0003731	abnormal retinal outer nuclear layer morphology	0.621352	No
ENSG00000151623	NR3C2 subnetwork	0.621397	No
ENSG00000141030	COPS3 subnetwork	0.621512	No
ENSG00000100842	EFS subnetwork	0.621567	No
ENSG00000152700	SAR1B subnetwork	0.621667	No
ENSG00000080986	NDC80 subnetwork	0.621916	No
MP:0006262	testis tumor	0.622054	No
GO:0004601	peroxidase activity	0.622159	No
GO:0016684	oxidoreductase activity, acting on peroxide as acceptor	0.622159	No
ENSG00000188739	RBM34 subnetwork	0.622493	No
ENSG00000136709	WDR33 subnetwork	0.622638	No
ENSG00000061936	SFSWAP subnetwork	0.622773	No
ENSG00000152104	PTPN14 subnetwork	0.622838	No
GO:0045638	negative regulation of myeloid cell differentiation	0.623093	No
GO:0007051	spindle organization	0.623375	No
ENSG00000112379	KIAA1244 subnetwork	0.623576	No
GO:0042274	ribosomal small subunit biogenesis	0.623651	No
ENSG00000198104	OR2T6 subnetwork	0.624449	No
ENSG00000145349	CAMK2D subnetwork	0.624591	No
ENSG00000142657	PGD subnetwork	0.624836	No
ENSG00000198954	KIAA1279 subnetwork	0.624842	No
ENSG00000122965	RBM19 subnetwork	0.624905	No
GO:0032958	inositol phosphate biosynthetic process	0.624926	No
GO:0090407	organophosphate biosynthetic process	0.624926	No
ENSG00000100479	POLE2 subnetwork	0.625085	No
GO:0060443	mammary gland morphogenesis	0.62512	No
ENSG00000110721	CHKA subnetwork	0.625236	No
GO:0050886	endocrine process	0.625358	No
ENSG00000181790	BAI1 subnetwork	0.625498	No
ENSG00000095637	SORBS1 subnetwork	0.625732	No
ENSG00000164338	UTP15 subnetwork	0.625888	No
ENSG00000117425	PTCH2 subnetwork	0.626031	No
ENSG00000126457	PRMT1 subnetwork	0.626118	No
ENSG00000153989	NUS1 subnetwork	0.626125	No
ENSG00000165912	PACSIN3 subnetwork	0.626376	No
ENSG00000132773	TOE1 subnetwork	0.626465	No
MP:0003331	hepatocellular carcinoma	0.626893	No
MP:0008439	abnormal cortical plate morphology	0.627009	No
ENSG00000133935	C14orf1 subnetwork	0.627019	No
MP:0001179	thick pulmonary interalveolar septum	0.627057	No
MP:0001685	abnormal endoderm development	0.627099	No
GO:0045987	positive regulation of smooth muscle contraction	0.627107	No
GO:0030855	epithelial cell differentiation	0.627176	No
GO:0031532	actin cytoskeleton reorganization	0.627178	No
MP:0000410	waved hair	0.627298	No
MP:0005238	increased brain size	0.627407	No
ENSG00000130561	SAG subnetwork	0.627857	No
ENSG00000159346	ADIPOR1 subnetwork	0.627994	No
ENSG00000109111	SUPT6H subnetwork	0.628276	No
ENSG00000143401	ANP32E subnetwork	0.628382	No
ENSG00000164163	ABCE1 subnetwork	0.628864	No
GO:0043243	positive regulation of protein complex disassembly	0.628874	No
ENSG00000072849	DERL2 subnetwork	0.628898	No
MP:0005650	abnormal limb bud morphology	0.629002	No
ENSG00000107796	ACTA2 subnetwork	0.629009	No
GO:0010737	protein kinase A signaling cascade	0.629104	No
GO:0015301	anion:anion antiporter activity	0.629549	No
MP:0006319	abnormal epididymal fat pad morphology	0.629649	No
ENSG00000131791	PRKAB2 subnetwork	0.629671	No
ENSG00000058866	DGKG subnetwork	0.629707	No
ENSG00000115241	PPM1G subnetwork	0.63001	No
REACTOME_ABC:FAMILY_PROTEINS_MEDIATED_TRANSPORT	REACTOME_ABC:FAMILY_PROTEINS_MEDIATED_TRANSPORT	0.630315	No
GO:0032332	positive regulation of chondrocyte differentiation	0.630317	No
KEGG_ECM_RECEPTOR_INTERACTION	KEGG_ECM_RECEPTOR_INTERACTION	0.630699	No
MP:0001391	abnormal tail movements	0.631067	No
ENSG00000087086	FTL subnetwork	0.631171	No
REACTOME_EUKARYOTIC_TRANSLATION_TERMINATION	REACTOME_EUKARYOTIC_TRANSLATION_TERMINATION	0.631374	No
ENSG00000122034	GTF3A subnetwork	0.6314	No
ENSG00000017427	IGF1 subnetwork	0.631401	No
ENSG00000114353	GNAI2 subnetwork	0.631586	No
ENSG00000142627	EPHA2 subnetwork	0.631589	No
ENSG00000189403	HMGB1 subnetwork	0.63183	No
GO:0051928	positive regulation of calcium ion transport	0.631896	No
ENSG00000100811	YY1 subnetwork	0.63206	No
ENSG00000006712	PAF1 subnetwork	0.632068	No
ENSG00000204104	TRAF3IP1 subnetwork	0.632141	No
MP:0008042	abnormal NK T cell physiology	0.632229	No
ENSG00000157191	NECAP2 subnetwork	0.632288	No
ENSG00000130340	SNX9 subnetwork	0.632333	No
GO:0051301	cell division	0.632403	No
ENSG00000107223	EDF1 subnetwork	0.632693	No
ENSG00000071539	TRIP13 subnetwork	0.632735	No
ENSG00000015285	WAS subnetwork	0.632741	No
ENSG00000182636	NDN subnetwork	0.632766	No
ENSG00000141720	PIP4K2B subnetwork	0.632811	No
ENSG00000012211	PRICKLE3 subnetwork	0.632895	No
ENSG00000123908	EIF2C2 subnetwork	0.632987	No
MP:0009237	kinked sperm flagellum	0.633058	No
MP:0001326	retinal degeneration	0.633132	No
ENSG00000172432	GTPBP2 subnetwork	0.63314	No
ENSG00000151422	FER subnetwork	0.633346	No
ENSG00000131143	COX4I1 subnetwork	0.633483	No
ENSG00000164270	HTR4 subnetwork	0.633726	No
ENSG00000130772	MED18 subnetwork	0.633792	No
ENSG00000134444	KIAA1468 subnetwork	0.633838	No
MP:0003743	abnormal facial morphology	0.633973	No
GO:0014823	response to activity	0.63406	No
ENSG00000184895	SRY subnetwork	0.634185	No
ENSG00000170871	KIAA0232 subnetwork	0.634219	No
MP:0008014	increased lung tumor incidence	0.634333	No
ENSG00000106399	RPA3 subnetwork	0.634501	No
REACTOME_CREB_PHOSPHORYLATION_THROUGH_THE_ACTIVATION_OF_CAMKII	REACTOME_CREB_PHOSPHORYLATION_THROUGH_THE_ACTIVATION_OF_CAMKII	0.634646	No
MP:0002978	absent otoliths	0.634795	No
ENSG00000116213	WRAP73 subnetwork	0.634886	No
MP:0002058	neonatal lethality	0.635112	No
ENSG00000144597	EAF1 subnetwork	0.635128	No
GO:0033003	regulation of mast cell activation	0.635237	No
REACTOME_ACTIVATION_OF_CHAPERONE_GENES_BY_XBP1S	REACTOME_ACTIVATION_OF_CHAPERONE_GENES_BY_XBP1S	0.63526	No
GO:0001786	phosphatidylserine binding	0.63528	No
GO:0035264	multicellular organism growth	0.635425	No
MP:0008236	decreased susceptibility to neuronal excitotoxicity	0.635484	No
GO:0048565	digestive tract development	0.635882	No
ENSG00000167977	KCTD5 subnetwork	0.635986	No
ENSG00000008196	TFAP2B subnetwork	0.636024	No
GO:0017015	regulation of transforming growth factor beta receptor signaling pathway	0.636114	No
ENSG00000160075	SSU72 subnetwork	0.636372	No
GO:0005089	Rho guanyl-nucleotide exchange factor activity	0.636557	No
ENSG00000164076	CAMKV subnetwork	0.636704	No
MP:0008883	abnormal enterocyte proliferation	0.636708	No
GO:0006378	mRNA polyadenylation	0.636758	No
ENSG00000163714	U2SURP subnetwork	0.636884	No
MP:0008585	absent photoreceptor outer segment	0.636888	No
ENSG00000068305	MEF2A subnetwork	0.636916	No
ENSG00000080819	CPOX subnetwork	0.637236	No
ENSG00000206340	C4A subnetwork	0.637366	No
MP:0009890	cleft secondary palate	0.637455	No
ENSG00000138308	PLA2G12B subnetwork	0.637569	No
GO:0016592	mediator complex	0.63757	No
ENSG00000164919	COX6C subnetwork	0.637588	No
GO:0060444	branching involved in mammary gland duct morphogenesis	0.637665	No
ENSG00000103126	AXIN1 subnetwork	0.637785	No
ENSG00000113318	MSH3 subnetwork	0.637838	No
MP:0001850	increased susceptibility to otitis media	0.638014	No
ENSG00000150990	DHX37 subnetwork	0.638015	No
ENSG00000100804	PSMB5 subnetwork	0.638069	No
ENSG00000173540	GMPPB subnetwork	0.638221	No
ENSG00000184363	PKP3 subnetwork	0.638273	No
ENSG00000178741	COX5A subnetwork	0.638494	No
GO:0055123	digestive system development	0.638509	No
ENSG00000140795	MYLK3 subnetwork	0.638915	No
ENSG00000103152	MPG subnetwork	0.638961	No
ENSG00000138663	COPS4 subnetwork	0.639003	No
ENSG00000054523	KIF1B subnetwork	0.639004	No
ENSG00000138802	SEC24B subnetwork	0.63905	No
GO:0048147	negative regulation of fibroblast proliferation	0.63907	No
MP:0001938	delayed sexual maturation	0.639095	No
ENSG00000131931	THAP1 subnetwork	0.639296	No
ENSG00000152818	UTRN subnetwork	0.639399	No
ENSG00000134717	BTF3L4 subnetwork	0.639589	No
ENSG00000160087	UBE2J2 subnetwork	0.639591	No
ENSG00000206283	PFDN6 subnetwork	0.639696	No
ENSG00000206211	ENSG00000206211 subnetwork	0.639696	No
ENSG00000204220	PFDN6 subnetwork	0.639696	No
ENSG00000072401	UBE2D1 subnetwork	0.639731	No
GO:0008173	RNA methyltransferase activity	0.639746	No
GO:0044437	vacuolar part	0.63976	No
GO:0032432	actin filament bundle	0.639937	No
ENSG00000206380	C6orf48 subnetwork	0.639982	No
ENSG00000204387	C6orf48 subnetwork	0.639982	No
ENSG00000206271	ENSG00000206271 subnetwork	0.639982	No
ENSG00000148942	SLC5A12 subnetwork	0.640004	No
GO:0005085	guanyl-nucleotide exchange factor activity	0.640029	No
MP:0002893	ketoaciduria	0.640131	No
ENSG00000113282	CLINT1 subnetwork	0.640132	No
ENSG00000126432	PRDX5 subnetwork	0.640222	No
ENSG00000116761	CTH subnetwork	0.640224	No
ENSG00000158828	PINK1 subnetwork	0.640368	No
ENSG00000164252	AGGF1 subnetwork	0.640387	No
ENSG00000174996	KLC2 subnetwork	0.64061	No
GO:0030832	regulation of actin filament length	0.640874	No
ENSG00000166579	NDEL1 subnetwork	0.640948	No
ENSG00000116852	KIF21B subnetwork	0.641109	No
ENSG00000132300	PTCD3 subnetwork	0.641173	No
MP:0006011	abnormal endolymphatic duct morphology	0.64118	No
MP:0003620	oliguria	0.641224	No
ENSG00000109519	GRPEL1 subnetwork	0.64141	No
ENSG00000163082	SGPP2 subnetwork	0.641518	No
KEGG_SELENOAMINO_ACID_METABOLISM	KEGG_SELENOAMINO_ACID_METABOLISM	0.641637	No
MP:0002621	delayed neural tube closure	0.641672	No
ENSG00000198700	IPO9 subnetwork	0.641749	No
REACTOME_HDL:MEDIATED_LIPID_TRANSPORT	REACTOME_HDL:MEDIATED_LIPID_TRANSPORT	0.641883	No
GO:0005871	kinesin complex	0.642298	No
MP:0010819	primary atelectasis	0.642315	No
ENSG00000156603	MED19 subnetwork	0.642545	No
ENSG00000144029	MRPS5 subnetwork	0.642898	No
ENSG00000099399	MAGEB2 subnetwork	0.643105	No
ENSG00000172534	HCFC1 subnetwork	0.64321	No
ENSG00000010030	ETV7 subnetwork	0.643302	No
GO:0016811	hydrolase activity, acting on carbon-nitrogen (but not peptide) bonds, in linear amides	0.643372	No
REACTOME_RESPIRATORY_ELECTRON_TRANSPORT_ATP_SYNTHESIS_BY_CHEMIOSMOTIC_COUPLING_AND_HEAT_PRODUCTION_BY_UNCOUPLING_PROTEINS	REACTOME_RESPIRATORY_ELECTRON_TRANSPORT_ATP_SYNTHESIS_BY_CHEMIOSMOTIC_COUPLING_AND_HEAT_PRODUCTION_BY_UNCOUPLING_PROTEINS	0.643514	No
ENSG00000168502	CCDC165 subnetwork	0.643596	No
MP:0006397	disorganized long bone epiphyseal plate	0.643735	No
ENSG00000108296	CWC25 subnetwork	0.643841	No
ENSG00000143226	FCGR2A subnetwork	0.643846	No
ENSG00000113048	MRPS27 subnetwork	0.643865	No
ENSG00000130726	TRIM28 subnetwork	0.643902	No
MP:0002759	abnormal caudal vertebrae morphology	0.644181	No
GO:0043449	cellular alkene metabolic process	0.644351	No
GO:0006691	leukotriene metabolic process	0.644351	No
REACTOME_TIE2_SIGNALING	REACTOME_TIE2_SIGNALING	0.644447	No
GO:0070412	R-SMAD binding	0.644533	No
ENSG00000183943	PRKX subnetwork	0.644582	No
GO:0005922	connexon complex	0.644588	No
MP:0003036	vertebral transformation	0.644604	No
ENSG00000114784	EIF1B subnetwork	0.64475	No
MP:0008451	retinal rod cell degeneration	0.644834	No
ENSG00000161513	FDXR subnetwork	0.644838	No
ENSG00000188985	ENSG00000188985 subnetwork	0.644846	No
ENSG00000177425	PAWR subnetwork	0.645005	No
ENSG00000107242	PIP5K1B subnetwork	0.645187	No
ENSG00000188021	UBQLN2 subnetwork	0.645378	No
ENSG00000158373	HIST1H2BD subnetwork	0.645464	No
REACTOME_ION_TRANSPORT_BY_P:TYPE_ATPASES	REACTOME_ION_TRANSPORT_BY_P:TYPE_ATPASES	0.645735	No
ENSG00000111711	GOLT1B subnetwork	0.645869	No
REACTOME_PACKAGING_OF_TELOMERE_ENDS	REACTOME_PACKAGING_OF_TELOMERE_ENDS	0.646089	No
MP:0010377	abnormal gut flora balance	0.646252	No
ENSG00000156427	FGF18 subnetwork	0.646353	No
ENSG00000111241	FGF6 subnetwork	0.646353	No
ENSG00000162344	FGF19 subnetwork	0.646353	No
ENSG00000158815	FGF17 subnetwork	0.646353	No
ENSG00000070388	FGF22 subnetwork	0.646353	No
ENSG00000107831	FGF8 subnetwork	0.646353	No
ENSG00000167548	MLL2 subnetwork	0.646372	No
ENSG00000116984	MTR subnetwork	0.646403	No
MP:0008412	increased cellular sensitivity to oxidative stress	0.646453	No
GO:0060271	cilium morphogenesis	0.646511	No
GO:0005507	copper ion binding	0.646859	No
ENSG00000168765	GSTM4 subnetwork	0.64691	No
REACTOME_SEMA3A_PAK_DEPENDENT_AXON_REPULSION	REACTOME_SEMA3A_PAK_DEPENDENT_AXON_REPULSION	0.646992	No
GO:0071229	cellular response to acid	0.647018	No
MP:0001261	obese	0.647128	No
ENSG00000167863	ATP5H subnetwork	0.647129	No
GO:0016410	N-acyltransferase activity	0.647224	No
ENSG00000180098	TRNAU1AP subnetwork	0.647252	No
ENSG00000115145	STAM2 subnetwork	0.647389	No
ENSG00000105849	TWISTNB subnetwork	0.647407	No
REACTOME_MITOTIC_SPINDLE_CHECKPOINT	REACTOME_MITOTIC_SPINDLE_CHECKPOINT	0.647448	No
GO:0015300	solute:solute antiporter activity	0.647516	No
ENSG00000113319	RASGRF2 subnetwork	0.647533	No
GO:0048011	nerve growth factor receptor signaling pathway	0.647585	No
ENSG00000160613	PCSK7 subnetwork	0.647803	No
ENSG00000157344	ENSG00000157344 subnetwork	0.647911	No
ENSG00000102572	STK24 subnetwork	0.647955	No
GO:0033630	positive regulation of cell adhesion mediated by integrin	0.647982	No
ENSG00000109618	SEPSECS subnetwork	0.648003	No
ENSG00000174766	ENSG00000174766 subnetwork	0.648112	No
ENSG00000212802	ENSG00000212802 subnetwork	0.648112	No
ENSG00000131187	F12 subnetwork	0.648582	No
ENSG00000006740	ARHGAP44 subnetwork	0.648676	No
GO:0070848	response to growth factor stimulus	0.64876	No
ENSG00000130985	UBA1 subnetwork	0.648873	No
GO:0005680	anaphase-promoting complex	0.648935	No
ENSG00000143851	PTPN7 subnetwork	0.649082	No
GO:0046148	pigment biosynthetic process	0.649169	No
MP:0004543	abnormal sperm physiology	0.649189	No
ENSG00000135823	STX6 subnetwork	0.649203	No
ENSG00000188994	ZNF292 subnetwork	0.649581	No
ENSG00000151322	NPAS3 subnetwork	0.649951	No
MP:0005076	abnormal cell differentiation	0.650002	No
MP:0011495	abnormal head shape	0.65004	No
ENSG00000169057	MECP2 subnetwork	0.650118	No
REACTOME_APCCCDC20_MEDIATED_DEGRADATION_OF_SECURIN	REACTOME_APCCCDC20_MEDIATED_DEGRADATION_OF_SECURIN	0.650247	No
GO:0051084	de novo' posttranslational protein folding	0.650337	No
ENSG00000139436	GIT2 subnetwork	0.650349	No
ENSG00000099341	PSMD8 subnetwork	0.650381	No
ENSG00000042088	TDP1 subnetwork	0.650397	No
ENSG00000113658	SMAD5 subnetwork	0.650531	No
REACTOME_CYCLIN_E_ASSOCIATED_EVENTS_DURING_G1S_TRANSITION	REACTOME_CYCLIN_E_ASSOCIATED_EVENTS_DURING_G1S_TRANSITION	0.650552	No
ENSG00000148297	MED22 subnetwork	0.650817	No
MP:0001724	abnormal extraembryonic endoderm formation	0.650894	No
GO:0008328	ionotropic glutamate receptor complex	0.651071	No
GO:0004402	histone acetyltransferase activity	0.651338	No
GO:0050684	regulation of mRNA processing	0.651528	No
ENSG00000116711	PLA2G4A subnetwork	0.651916	No
MP:0003912	decreased drinking behavior	0.651939	No
MP:0004000	impaired passive avoidance behavior	0.652041	No
ENSG00000205307	SAP25 subnetwork	0.652533	No
ENSG00000077454	LRCH4 subnetwork	0.652533	No
GO:0045671	negative regulation of osteoclast differentiation	0.652548	No
GO:0032507	maintenance of protein location in cell	0.652558	No
GO:0043014	alpha-tubulin binding	0.652618	No
MP:0002065	abnormal fear/anxiety-related behavior	0.652662	No
GO:0010800	positive regulation of peptidyl-threonine phosphorylation	0.652887	No
ENSG00000087303	NID2 subnetwork	0.653008	No
ENSG00000114416	FXR1 subnetwork	0.653088	No
ENSG00000129214	SHBG subnetwork	0.653193	No
KEGG_ALANINE_ASPARTATE_AND_GLUTAMATE_METABOLISM	KEGG_ALANINE_ASPARTATE_AND_GLUTAMATE_METABOLISM	0.653353	No
ENSG00000196501	ENSG00000196501 subnetwork	0.653445	No
GO:0002478	antigen processing and presentation of exogenous peptide antigen	0.653589	No
ENSG00000147130	ZMYM3 subnetwork	0.653686	No
ENSG00000119138	KLF9 subnetwork	0.653875	No
MP:0001973	increased thermal nociceptive threshold	0.653942	No
GO:0043407	negative regulation of MAP kinase activity	0.653953	No
ENSG00000183574	RNF5 subnetwork	0.654023	No
ENSG00000206254	ENSG00000206254 subnetwork	0.654023	No
ENSG00000204308	RNF5 subnetwork	0.654023	No
ENSG00000179364	PACS2 subnetwork	0.654202	No
ENSG00000155657	TTN subnetwork	0.654376	No
GO:0051148	negative regulation of muscle cell differentiation	0.654478	No
ENSG00000115616	SLC9A2 subnetwork	0.654546	No
MP:0001257	increased body length	0.654567	No
GO:0035335	peptidyl-tyrosine dephosphorylation	0.654832	No
ENSG00000100784	RPS6KA5 subnetwork	0.65489	No
ENSG00000174622	ENSG00000174622 subnetwork	0.654946	No
GO:0030159	receptor signaling complex scaffold activity	0.655033	No
REACTOME_APCCCDH1_MEDIATED_DEGRADATION_OF_CDC20_AND_OTHER_APCCCDH1_TARGETED_PROTEINS_IN_LATE_MITOSISEARLY_G1	REACTOME_APCCCDH1_MEDIATED_DEGRADATION_OF_CDC20_AND_OTHER_APCCCDH1_TARGETED_PROTEINS_IN_LATE_MITOSISEARLY_G1	0.655049	No
REACTOME_A_THIRD_PROTEOLYTIC_CLEAVAGE_RELEASES_NICD	REACTOME_A_THIRD_PROTEOLYTIC_CLEAVAGE_RELEASES_NICD	0.655163	No
ENSG00000083544	TDRD3 subnetwork	0.655251	No
ENSG00000104637	ENSG00000104637 subnetwork	0.655278	No
MP:0000547	short limbs	0.655358	No
ENSG00000196374	HIST1H2BM subnetwork	0.655679	No
ENSG00000198835	GJC2 subnetwork	0.65573	No
ENSG00000170142	UBE2E1 subnetwork	0.655745	No
ENSG00000103043	VAC14 subnetwork	0.655808	No
ENSG00000198130	HIBCH subnetwork	0.655828	No
ENSG00000111530	CAND1 subnetwork	0.655917	No
GO:0043015	gamma-tubulin binding	0.655993	No
MP:0005670	abnormal white adipose tissue physiology	0.656006	No
ENSG00000204175	GPRIN2 subnetwork	0.656174	No
GO:0005901	caveola	0.656243	No
MP:0000383	abnormal hair follicle orientation	0.656262	No
GO:0004930	G-protein coupled receptor activity	0.656363	No
ENSG00000113194	FAF2 subnetwork	0.656464	No
ENSG00000178177	LCORL subnetwork	0.656537	No
ENSG00000108270	AATF subnetwork	0.656738	No
GO:0031645	negative regulation of neurological system process	0.656881	No
ENSG00000162613	FUBP1 subnetwork	0.657127	No
ENSG00000198719	DLL1 subnetwork	0.657283	No
ENSG00000171724	VAT1L subnetwork	0.657303	No
ENSG00000198612	COPS8 subnetwork	0.657343	No
ENSG00000088256	GNA11 subnetwork	0.657382	No
MP:0005221	abnormal rostral-caudal axis patterning	0.657454	No
MP:0000530	abnormal kidney blood vessel morphology	0.657529	No
ENSG00000105185	PDCD5 subnetwork	0.657554	No
REACTOME_RNA_POLYMERASE_II_TRANSCRIPTION_PRE:INITIATION_AND_PROMOTER_OPENING	REACTOME_RNA_POLYMERASE_II_TRANSCRIPTION_PRE:INITIATION_AND_PROMOTER_OPENING	0.657594	No
REACTOME_RNA_POLYMERASE_II_HIV:1_PROMOTER_ESCAPE	REACTOME_RNA_POLYMERASE_II_HIV:1_PROMOTER_ESCAPE	0.657594	No
REACTOME_RNA_POLYMERASE_II_PROMOTER_ESCAPE	REACTOME_RNA_POLYMERASE_II_PROMOTER_ESCAPE	0.657594	No
REACTOME_RNA_POLYMERASE_II_TRANSCRIPTION_INITIATION_AND_PROMOTER_CLEARANCE	REACTOME_RNA_POLYMERASE_II_TRANSCRIPTION_INITIATION_AND_PROMOTER_CLEARANCE	0.657594	No
REACTOME_HIV:1_TRANSCRIPTION_INITIATION	REACTOME_HIV:1_TRANSCRIPTION_INITIATION	0.657594	No
REACTOME_RNA_POLYMERASE_II_TRANSCRIPTION_INITIATION	REACTOME_RNA_POLYMERASE_II_TRANSCRIPTION_INITIATION	0.657594	No
ENSG00000143537	ADAM15 subnetwork	0.657618	No
GO:2001021	negative regulation of response to DNA damage stimulus	0.657653	No
ENSG00000087074	PPP1R15A subnetwork	0.657739	No
MP:0004130	abnormal muscle cell glucose uptake	0.657877	No
ENSG00000164032	H2AFZ subnetwork	0.6579	No
ENSG00000144285	SCN1A subnetwork	0.657908	No
ENSG00000106804	C5 subnetwork	0.658055	No
GO:0031461	cullin-RING ubiquitin ligase complex	0.658059	No
REACTOME_DSCAM_INTERACTIONS	REACTOME_DSCAM_INTERACTIONS	0.65806	No
ENSG00000213044	ENSG00000213044 subnetwork	0.658118	No
ENSG00000158402	CDC25C subnetwork	0.658167	No
ENSG00000111229	ARPC3 subnetwork	0.658228	No
ENSG00000166225	FRS2 subnetwork	0.658271	No
ENSG00000132703	APCS subnetwork	0.658568	No
MP:0001704	abnormal dorsal-ventral axis patterning	0.658592	No
GO:0008064	regulation of actin polymerization or depolymerization	0.65864	No
MP:0004838	abnormal neural fold elevation formation	0.658784	No
MP:0002584	small ectoplacental cone	0.658812	No
MP:0005564	increased hemoglobin content	0.658903	No
MP:0002736	abnormal nociception after inflammation	0.658995	No
MP:0003795	abnormal bone structure	0.65932	No
MP:0000445	short snout	0.659467	No
MP:0004174	abnormal spine curvature	0.659566	No
ENSG00000143553	SNAPIN subnetwork	0.659589	No
REACTOME_G1S:SPECIFIC_TRANSCRIPTION	REACTOME_G1S:SPECIFIC_TRANSCRIPTION	0.65977	No
ENSG00000162511	LAPTM5 subnetwork	0.660668	No
GO:0006297	nucleotide-excision repair, DNA gap filling	0.660776	No
GO:0006004	fucose metabolic process	0.66094	No
ENSG00000139269	INHBE subnetwork	0.660941	No
GO:0070647	protein modification by small protein conjugation or removal	0.66097	No
ENSG00000006638	TBXA2R subnetwork	0.660976	No
ENSG00000002016	RAD52 subnetwork	0.66106	No
ENSG00000122870	BICC1 subnetwork	0.661296	No
ENSG00000160447	PKN3 subnetwork	0.661309	No
ENSG00000147010	SH3KBP1 subnetwork	0.661368	No
GO:0060065	uterus development	0.66143	No
ENSG00000167900	TK1 subnetwork	0.661567	No
MP:0008025	brain vacuoles	0.661714	No
GO:0004091	carboxylesterase activity	0.661735	No
GO:0032319	regulation of Rho GTPase activity	0.661928	No
ENSG00000136149	ENSG00000136149 subnetwork	0.661949	No
GO:0000387	spliceosomal snRNP assembly	0.661964	No
ENSG00000133812	SBF2 subnetwork	0.662011	No
GO:0033146	regulation of intracellular estrogen receptor signaling pathway	0.662053	No
ENSG00000136717	BIN1 subnetwork	0.662349	No
ENSG00000109193	SULT1E1 subnetwork	0.662485	No
MP:0009434	paraparesis	0.662549	No
ENSG00000206427	PRRC2A subnetwork	0.662609	No
ENSG00000206318	ENSG00000206318 subnetwork	0.662609	No
GO:0060068	vagina development	0.662899	No
ENSG00000156261	CCT8 subnetwork	0.662949	No
ENSG00000100764	PSMC1 subnetwork	0.663366	No
ENSG00000161960	EIF4A1 subnetwork	0.663446	No
MP:0008146	asymmetric rib-sternum attachment	0.663516	No
ENSG00000197746	PSAP subnetwork	0.663583	No
ENSG00000187790	FANCM subnetwork	0.663605	No
ENSG00000182923	CEP63 subnetwork	0.663665	No
GO:0004190	aspartic-type endopeptidase activity	0.663989	No
GO:0070001	aspartic-type peptidase activity	0.663989	No
GO:0070534	protein K63-linked ubiquitination	0.664006	No
ENSG00000168286	THAP11 subnetwork	0.664201	No
ENSG00000128908	INO80 subnetwork	0.664224	No
MP:0001385	pup cannibalization	0.664379	No
ENSG00000166200	COPS2 subnetwork	0.664461	No
MP:0010900	abnormal pulmonary interalveolar septum morphology	0.664466	No
ENSG00000136603	SKIL subnetwork	0.664585	No
ENSG00000102981	PARD6A subnetwork	0.664659	No
ENSG00000090539	CHRD subnetwork	0.664839	No
GO:0050321	tau-protein kinase activity	0.664941	No
ENSG00000160224	AIRE subnetwork	0.665201	No
ENSG00000171759	PAH subnetwork	0.665203	No
ENSG00000112182	BACH2 subnetwork	0.665399	No
ENSG00000086065	CHMP5 subnetwork	0.665625	No
ENSG00000084733	RAB10 subnetwork	0.665795	No
ENSG00000135821	GLUL subnetwork	0.666014	No
ENSG00000084463	WBP11 subnetwork	0.666272	No
ENSG00000156110	ADK subnetwork	0.666298	No
ENSG00000006744	ELAC2 subnetwork	0.666398	No
GO:0043368	positive T cell selection	0.666465	No
MP:0002693	abnormal pancreas physiology	0.666553	No
GO:0030730	sequestering of triglyceride	0.666712	No
GO:0050860	negative regulation of T cell receptor signaling pathway	0.66692	No
GO:0050858	negative regulation of antigen receptor-mediated signaling pathway	0.66692	No
MP:0008844	decreased subcutaneous adipose tissue amount	0.666931	No
ENSG00000079805	DNM2 subnetwork	0.667103	No
GO:0045833	negative regulation of lipid metabolic process	0.667196	No
MP:0005170	cleft lip	0.667408	No
MP:0003704	abnormal hair follicle development	0.667436	No
ENSG00000007168	PAFAH1B1 subnetwork	0.667593	No
MP:0002264	abnormal bronchus morphology	0.667675	No
ENSG00000151276	MAGI1 subnetwork	0.667689	No
ENSG00000115963	RND3 subnetwork	0.667693	No
REACTOME_POST:TRANSLATIONAL_PROTEIN_MODIFICATION	REACTOME_POST:TRANSLATIONAL_PROTEIN_MODIFICATION	0.667737	No
MP:0005322	abnormal serotonin level	0.667924	No
REACTOME_CYCLIN_ACDK2:ASSOCIATED_EVENTS_AT_S_PHASE_ENTRY	REACTOME_CYCLIN_ACDK2:ASSOCIATED_EVENTS_AT_S_PHASE_ENTRY	0.668049	No
GO:0051258	protein polymerization	0.668159	No
ENSG00000090487	SPG21 subnetwork	0.668189	No
ENSG00000074319	TSG101 subnetwork	0.668229	No
ENSG00000196586	MYO6 subnetwork	0.668366	No
ENSG00000187446	ENSG00000187446 subnetwork	0.66841	No
ENSG00000096063	SRPK1 subnetwork	0.668483	No
MP:0002280	abnormal intercostal muscle morphology	0.668515	No
GO:0050690	regulation of defense response to virus by virus	0.66856	No
ENSG00000105088	OLFM2 subnetwork	0.66895	No
GO:0007595	lactation	0.668959	No
ENSG00000167508	MVD subnetwork	0.669171	No
ENSG00000173218	VANGL1 subnetwork	0.669492	No
MP:0002543	brachyphalangia	0.669514	No
GO:0045185	maintenance of protein location	0.669603	No
ENSG00000000419	DPM1 subnetwork	0.669984	No
ENSG00000187837	HIST1H1C subnetwork	0.67004	No
GO:0004722	protein serine/threonine phosphatase activity	0.67007	No
GO:0045351	type I interferon biosynthetic process	0.670111	No
ENSG00000162105	SHANK2 subnetwork	0.670205	No
GO:0010243	response to organic nitrogen	0.670481	No
GO:0015103	inorganic anion transmembrane transporter activity	0.670672	No
GO:0043473	pigmentation	0.670799	No
ENSG00000113196	HAND1 subnetwork	0.670829	No
MP:0001675	abnormal ectoderm development	0.670882	No
ENSG00000038274	MAT2B subnetwork	0.670937	No
GO:0031362	anchored to external side of plasma membrane	0.670978	No
ENSG00000113068	PFDN1 subnetwork	0.671135	No
ENSG00000196517	SLC6A9 subnetwork	0.671167	No
ENSG00000173369	C1QB subnetwork	0.671202	No
ENSG00000161681	SHANK1 subnetwork	0.671232	No
ENSG00000163083	INHBB subnetwork	0.671302	No
GO:0009434	microtubule-based flagellum	0.671505	No
GO:0030851	granulocyte differentiation	0.671546	No
ENSG00000123136	DDX39A subnetwork	0.671561	No
REACTOME_APCCCDC20_MEDIATED_DEGRADATION_OF_CYCLIN_B	REACTOME_APCCCDC20_MEDIATED_DEGRADATION_OF_CYCLIN_B	0.671634	No
ENSG00000112312	GMNN subnetwork	0.671701	No
ENSG00000172137	CALB2 subnetwork	0.671714	No
ENSG00000198805	PNP subnetwork	0.671716	No
MP:0001943	abnormal respiration	0.671723	No
ENSG00000211614	ENSG00000211614 subnetwork	0.671783	No
GO:0014065	phosphatidylinositol 3-kinase cascade	0.671953	No
ENSG00000185627	PSMD13 subnetwork	0.671963	No
GO:0008154	actin polymerization or depolymerization	0.67198	No
ENSG00000134138	MEIS2 subnetwork	0.672114	No
MP:0001634	internal hemorrhage	0.672249	No
MP:0002753	dilated heart left ventricle	0.67231	No
GO:0032480	negative regulation of type I interferon production	0.672455	No
GO:0042470	melanosome	0.672964	No
GO:0048770	pigment granule	0.672964	No
ENSG00000196792	STRN3 subnetwork	0.672987	No
ENSG00000130299	GTPBP3 subnetwork	0.673027	No
MP:0000435	shortened head	0.673096	No
GO:0050678	regulation of epithelial cell proliferation	0.673132	No
ENSG00000151923	TIAL1 subnetwork	0.673178	No
ENSG00000123576	ESX1 subnetwork	0.673266	No
obsolete_molecular_function	obsolete_molecular_function	0.673292	No
ENSG00000145375	SPATA5 subnetwork	0.673535	No
ENSG00000181029	TRAPPC5 subnetwork	0.673618	No
GO:0042384	cilium assembly	0.673683	No
ENSG00000177879	AP3S1 subnetwork	0.673944	No
REACTOME_P2Y_RECEPTORS	REACTOME_P2Y_RECEPTORS	0.674061	No
ENSG00000197555	SIPA1L1 subnetwork	0.674091	No
REACTOME_CALCITONIN:LIKE_LIGAND_RECEPTORS	REACTOME_CALCITONIN:LIKE_LIGAND_RECEPTORS	0.674124	No
GO:0055065	metal ion homeostasis	0.674292	No
GO:0050821	protein stabilization	0.674313	No
ENSG00000137500	CCDC90B subnetwork	0.674342	No
ENSG00000101849	TBL1X subnetwork	0.674443	No
GO:0015297	antiporter activity	0.674469	No
GO:0045444	fat cell differentiation	0.674477	No
MP:0009172	small pancreatic islets	0.674638	No
REACTOME_GAP_JUNCTION_ASSEMBLY	REACTOME_GAP_JUNCTION_ASSEMBLY	0.674724	No
GO:0055081	anion homeostasis	0.674742	No
MP:0008279	arrest of spermiogenesis	0.674826	No
ENSG00000135052	GOLM1 subnetwork	0.674832	No
MP:0003233	prolonged QT interval	0.674853	No
ENSG00000185551	NR2F2 subnetwork	0.674932	No
ENSG00000103742	IGDCC4 subnetwork	0.674967	No
ENSG00000173402	DAG1 subnetwork	0.675039	No
MP:0001148	enlarged testis	0.675187	No
MP:0002633	persistent truncus arteriosis	0.675233	No
ENSG00000130312	MRPL34 subnetwork	0.675363	No
ENSG00000105379	ETFB subnetwork	0.675444	No
GO:0006349	regulation of gene expression by genetic imprinting	0.675567	No
ENSG00000083520	DIS3 subnetwork	0.675591	No
ENSG00000128654	MTX2 subnetwork	0.675724	No
GO:0030119	AP-type membrane coat adaptor complex	0.675828	No
GO:0051930	regulation of sensory perception of pain	0.676246	No
GO:0051931	regulation of sensory perception	0.676246	No
MP:0000925	abnormal floor plate morphology	0.676292	No
GO:0043601	nuclear replisome	0.676365	No
GO:0030894	replisome	0.676365	No
KEGG_PROGESTERONE_MEDIATED_OOCYTE_MATURATION	KEGG_PROGESTERONE_MEDIATED_OOCYTE_MATURATION	0.676464	No
ENSG00000110237	ARHGEF17 subnetwork	0.676513	No
ENSG00000100325	ASCC2 subnetwork	0.676603	No
KEGG_ETHER_LIPID_METABOLISM	KEGG_ETHER_LIPID_METABOLISM	0.676613	No
GO:0002064	epithelial cell development	0.676687	No
GO:0030553	cGMP binding	0.676874	No
ENSG00000169567	HINT1 subnetwork	0.67709	No
GO:0043542	endothelial cell migration	0.67716	No
ENSG00000106366	SERPINE1 subnetwork	0.677194	No
ENSG00000142864	SERBP1 subnetwork	0.67726	No
MP:0003755	abnormal palate morphology	0.677342	No
MP:0009414	skeletal muscle fiber necrosis	0.677356	No
ENSG00000077943	ITGA8 subnetwork	0.677465	No
ENSG00000173702	MUC13 subnetwork	0.677516	No
MP:0003789	osteosarcoma	0.677592	No
ENSG00000037241	RPL26L1 subnetwork	0.677786	No
MP:0004608	abnormal cervical axis morphology	0.677787	No
ENSG00000100461	RBM23 subnetwork	0.677865	No
MP:0004101	abnormal brain interneuron morphology	0.677919	No
ENSG00000131558	EXOC4 subnetwork	0.67807	No
ENSG00000180190	C8orf42 subnetwork	0.678091	No
ENSG00000196226	HIST1H2BB subnetwork	0.678107	No
ENSG00000143106	PSMA5 subnetwork	0.678226	No
ENSG00000154188	ANGPT1 subnetwork	0.678345	No
GO:0005178	integrin binding	0.678757	No
REACTOME_ZINC_TRANSPORTERS	REACTOME_ZINC_TRANSPORTERS	0.678763	No
GO:0051184	cofactor transporter activity	0.67903	No
ENSG00000105968	H2AFV subnetwork	0.679067	No
ENSG00000131374	TBC1D5 subnetwork	0.679169	No
ENSG00000112936	C7 subnetwork	0.679217	No
ENSG00000009844	VTA1 subnetwork	0.679387	No
GO:0051048	negative regulation of secretion	0.679399	No
GO:0030934	anchoring collagen	0.679463	No
REACTOME_REGULATION_OF_GENE_EXPRESSION_IN_BETA_CELLS	REACTOME_REGULATION_OF_GENE_EXPRESSION_IN_BETA_CELLS	0.679577	No
GO:0042440	pigment metabolic process	0.679764	No
ENSG00000141956	PRDM15 subnetwork	0.67986	No
GO:0043409	negative regulation of MAPK cascade	0.679899	No
ENSG00000153767	GTF2E1 subnetwork	0.679959	No
MP:0001131	abnormal ovarian follicle morphology	0.679968	No
ENSG00000185518	SV2B subnetwork	0.68006	No
GO:0006023	aminoglycan biosynthetic process	0.680245	No
ENSG00000158169	FANCC subnetwork	0.680298	No
GO:0001763	morphogenesis of a branching structure	0.680497	No
ENSG00000090006	LTBP4 subnetwork	0.68067	No
ENSG00000166147	FBN1 subnetwork	0.68088	No
GO:0031669	cellular response to nutrient levels	0.681046	No
GO:0001824	blastocyst development	0.681418	No
ENSG00000068366	ACSL4 subnetwork	0.681447	No
GO:0072530	purine-containing compound transmembrane transport	0.681463	No
ENSG00000110436	SLC1A2 subnetwork	0.681649	No
GO:0045927	positive regulation of growth	0.681789	No
ENSG00000204842	ATXN2 subnetwork	0.681817	No
ENSG00000124635	HIST1H2BJ subnetwork	0.682126	No
MP:0010876	decreased bone volume	0.682191	No
REACTOME_SULFUR_AMINO_ACID_METABOLISM	REACTOME_SULFUR_AMINO_ACID_METABOLISM	0.682275	No
MP:0005330	cardiomyopathy	0.682494	No
ENSG00000080608	KIAA0020 subnetwork	0.682495	No
GO:0070925	organelle assembly	0.682562	No
MP:0002961	abnormal axon guidance	0.682585	No
MP:0004358	bowed tibia	0.682646	No
GO:0007620	copulation	0.682656	No
REACTOME_G1S_TRANSITION	REACTOME_G1S_TRANSITION	0.682812	No
MP:0000757	herniated abdominal wall	0.682928	No
ENSG00000158711	ELK4 subnetwork	0.683092	No
MP:0000269	abnormal heart looping	0.683178	No
REACTOME_NEGATIVE_REGULATION_OF_FGFR_SIGNALING	REACTOME_NEGATIVE_REGULATION_OF_FGFR_SIGNALING	0.683209	No
MP:0000752	dystrophic muscle	0.683411	No
ENSG00000086827	ZW10 subnetwork	0.683706	No
ENSG00000213949	ITGA1 subnetwork	0.683785	No
GO:0001533	cornified envelope	0.683808	No
GO:0001556	oocyte maturation	0.683849	No
GO:0001666	response to hypoxia	0.683918	No
GO:0004364	glutathione transferase activity	0.683935	No
ENSG00000128245	YWHAH subnetwork	0.684049	No
ENSG00000188170	ENSG00000188170 subnetwork	0.684107	No
ENSG00000099246	RAB18 subnetwork	0.684317	No
ENSG00000105821	DNAJC2 subnetwork	0.684548	No
GO:0009914	hormone transport	0.68458	No
ENSG00000147050	KDM6A subnetwork	0.68459	No
GO:0000280	nuclear division	0.684947	No
GO:0007067	mitosis	0.684947	No
ENSG00000166086	JAM3 subnetwork	0.684984	No
ENSG00000184432	COPB2 subnetwork	0.685032	No
GO:0045861	negative regulation of proteolysis	0.685058	No
MP:0005058	abnormal lysosome morphology	0.685219	No
ENSG00000124006	OBSL1 subnetwork	0.685287	No
ENSG00000159352	PSMD4 subnetwork	0.685351	No
ENSG00000169032	MAP2K1 subnetwork	0.685362	No
REACTOME_DESTABILIZATION_OF_MRNA_BY_KSRP	REACTOME_DESTABILIZATION_OF_MRNA_BY_KSRP	0.685441	No
ENSG00000171634	BPTF subnetwork	0.685512	No
MP:0000538	abnormal urinary bladder morphology	0.685583	No
ENSG00000101558	VAPA subnetwork	0.685654	No
GO:0042481	regulation of odontogenesis	0.685693	No
ENSG00000043093	DCUN1D1 subnetwork	0.685813	No
MP:0001676	abnormal apical ectodermal ridge morphology	0.685831	No
MP:0002810	microcytic anemia	0.685891	No
ENSG00000178568	ERBB4 subnetwork	0.685949	No
ENSG00000083168	KAT6A subnetwork	0.686058	No
GO:0030131	clathrin adaptor complex	0.686068	No
GO:0005539	glycosaminoglycan binding	0.686134	No
KEGG_THYROID_CANCER	KEGG_THYROID_CANCER	0.686153	No
GO:0042277	peptide binding	0.686179	No
ENSG00000136146	MED4 subnetwork	0.686521	No
ENSG00000176894	PXMP2 subnetwork	0.686582	No
MP:0002731	megacolon	0.686617	No
MP:0004936	impaired branching involved in ureteric bud morphogenesis	0.686714	No
ENSG00000183963	SMTN subnetwork	0.68686	No
GO:0016460	myosin II complex	0.68697	No
GO:0008333	endosome to lysosome transport	0.687031	No
ENSG00000185024	BRF1 subnetwork	0.687127	No
ENSG00000215727	ENSG00000215727 subnetwork	0.687442	No
ENSG00000065518	NDUFB4 subnetwork	0.687442	No
ENSG00000109911	ELP4 subnetwork	0.687522	No
REACTOME_APCCCDC20_MEDIATED_DEGRADATION_OF_MITOTIC_PROTEINS	REACTOME_APCCCDC20_MEDIATED_DEGRADATION_OF_MITOTIC_PROTEINS	0.68758	No
MP:0000966	decreased sensory neuron number	0.687596	No
GO:0000087	M phase of mitotic cell cycle	0.687662	No
ENSG00000128534	NAA38 subnetwork	0.687703	No
ENSG00000183508	FAM46C subnetwork	0.687765	No
MP:0004937	dilated heart	0.688002	No
MP:0006036	abnormal mitochondrial physiology	0.688293	No
ENSG00000063601	MTMR1 subnetwork	0.688386	No
GO:0070482	response to oxygen levels	0.688409	No
ENSG00000152208	GRID2 subnetwork	0.688476	No
GO:0003777	microtubule motor activity	0.688594	No
ENSG00000146463	ZMYM4 subnetwork	0.688702	No
ENSG00000167711	SERPINF2 subnetwork	0.688709	No
GO:0004521	endoribonuclease activity	0.68873	No
GO:0009595	detection of biotic stimulus	0.688826	No
ENSG00000204983	PRSS1 subnetwork	0.688885	No
ENSG00000100075	SLC25A1 subnetwork	0.689029	No
ENSG00000117533	VAMP4 subnetwork	0.689043	No
GO:0090079	translation regulator activity, nucleic acid binding	0.689122	No
GO:0010833	telomere maintenance via telomere lengthening	0.689205	No
GO:0008272	sulfate transport	0.689289	No
ENSG00000157540	DYRK1A subnetwork	0.689307	No
GO:2001014	regulation of skeletal muscle cell differentiation	0.689352	No
ENSG00000188687	SLC4A5 subnetwork	0.689578	No
GO:0042554	superoxide anion generation	0.689587	No
ENSG00000143093	FAM40A subnetwork	0.689592	No
MP:0002239	abnormal nasal septum morphology	0.689694	No
GO:0007044	cell-substrate junction assembly	0.68974	No
GO:0035194	posttranscriptional gene silencing by RNA	0.690013	No
GO:0016441	posttranscriptional gene silencing	0.690013	No
GO:0071396	cellular response to lipid	0.690185	No
MP:0004188	delayed embryo turning	0.690215	No
ENSG00000149294	NCAM1 subnetwork	0.690302	No
ENSG00000092010	PSME1 subnetwork	0.690336	No
MP:0004567	decreased myocardial fiber number	0.69034	No
ENSG00000172270	BSG subnetwork	0.690387	No
ENSG00000131746	TNS4 subnetwork	0.690402	No
GO:0006970	response to osmotic stress	0.690525	No
ENSG00000128881	TTBK2 subnetwork	0.690717	No
ENSG00000145362	ANK2 subnetwork	0.690752	No
MP:0002279	abnormal diaphragm morphology	0.690828	No
REACTOME_REGULATION_OF_MITOTIC_CELL_CYCLE	REACTOME_REGULATION_OF_MITOTIC_CELL_CYCLE	0.690902	No
REACTOME_APCC:MEDIATED_DEGRADATION_OF_CELL_CYCLE_PROTEINS	REACTOME_APCC:MEDIATED_DEGRADATION_OF_CELL_CYCLE_PROTEINS	0.690902	No
GO:0035121	tail morphogenesis	0.690931	No
MP:0000255	vasculature congestion	0.691131	No
GO:0033280	response to vitamin D	0.691187	No
MP:0002211	abnormal primary sex determination	0.691264	No
ENSG00000115561	CHMP3 subnetwork	0.691422	No
ENSG00000105997	HOXA3 subnetwork	0.691531	No
MP:0005216	abnormal pancreatic alpha cell morphology	0.691613	No
ENSG00000112282	MED23 subnetwork	0.691698	No
ENSG00000196290	NIF3L1 subnetwork	0.691708	No
ENSG00000125508	SRMS subnetwork	0.691941	No
ENSG00000060140	STYK1 subnetwork	0.691941	No
GO:0070888	E-box binding	0.692036	No
ENSG00000182195	LDOC1 subnetwork	0.692081	No
MP:0000808	abnormal hippocampus development	0.692144	No
MP:0004754	abnormal kidney collecting duct morphology	0.692269	No
ENSG00000141696	LEPREL4 subnetwork	0.692357	No
ENSG00000196331	HIST1H2BO subnetwork	0.692502	No
ENSG00000108094	CUL2 subnetwork	0.692601	No
GO:0060055	angiogenesis involved in wound healing	0.692649	No
GO:0001558	regulation of cell growth	0.692752	No
MP:0004042	decreased susceptibility to kidney reperfusion injury	0.692784	No
ENSG00000136158	SPRY2 subnetwork	0.692814	No
MP:0002082	postnatal lethality	0.692833	No
ENSG00000119969	HELLS subnetwork	0.692896	No
GO:0005104	fibroblast growth factor receptor binding	0.693037	No
ENSG00000161204	ABCF3 subnetwork	0.693111	No
GO:0016849	phosphorus-oxygen lyase activity	0.693121	No
ENSG00000211973	ENSG00000211973 subnetwork	0.693177	No
ENSG00000211979	ENSG00000211979 subnetwork	0.693177	No
ENSG00000161654	LSM12 subnetwork	0.693596	No
ENSG00000123992	DNPEP subnetwork	0.69379	No
ENSG00000128641	MYO1B subnetwork	0.693829	No
ENSG00000132669	RIN2 subnetwork	0.693851	No
ENSG00000111845	PAK1IP1 subnetwork	0.69391	No
GO:0000242	pericentriolar material	0.694174	No
GO:0006636	unsaturated fatty acid biosynthetic process	0.694334	No
ENSG00000116106	EPHA4 subnetwork	0.694376	No
MP:0000953	abnormal oligodendrocyte morphology	0.694477	No
REACTOME_FGFR3_LIGAND_BINDING_AND_ACTIVATION	REACTOME_FGFR3_LIGAND_BINDING_AND_ACTIVATION	0.694505	No
REACTOME_FGFR3C_LIGAND_BINDING_AND_ACTIVATION	REACTOME_FGFR3C_LIGAND_BINDING_AND_ACTIVATION	0.694505	No
ENSG00000184845	DRD1 subnetwork	0.694705	No
ENSG00000083857	FAT1 subnetwork	0.695006	No
MP:0005171	absent coat pigmentation	0.695155	No
MP:0005167	abnormal blood-brain barrier function	0.695263	No
ENSG00000118985	ELL2 subnetwork	0.695304	No
ENSG00000041357	PSMA4 subnetwork	0.69532	No
MP:0000192	abnormal mineral level	0.69575	No
ENSG00000115306	SPTBN1 subnetwork	0.695776	No
MP:0000135	decreased compact bone thickness	0.695849	No
REACTOME_N:GLYCAN_TRIMMING_IN_THE_ER_AND_CALNEXINCALRETICULIN_CYCLE	REACTOME_N:GLYCAN_TRIMMING_IN_THE_ER_AND_CALNEXINCALRETICULIN_CYCLE	0.695933	No
ENSG00000085840	ORC1 subnetwork	0.695952	No
ENSG00000113812	ACTR8 subnetwork	0.696038	No
GO:0016272	prefoldin complex	0.696149	No
ENSG00000139117	CPNE8 subnetwork	0.696217	No
GO:0010824	regulation of centrosome duplication	0.696275	No
MP:0001680	abnormal mesoderm development	0.696314	No
GO:0051493	regulation of cytoskeleton organization	0.696389	No
GO:0015935	small ribosomal subunit	0.696397	No
GO:0016796	exonuclease activity, active with either ribo- or deoxyribonucleic acids and producing 5'-phosphomonoesters	0.69672	No
REACTOME_RNA_POLYMERASE_I_TRANSCRIPTION_INITIATION	REACTOME_RNA_POLYMERASE_I_TRANSCRIPTION_INITIATION	0.696858	No
ENSG00000197548	ATG7 subnetwork	0.696865	No
ENSG00000185479	KRT6B subnetwork	0.696916	No
ENSG00000159210	SNF8 subnetwork	0.696952	No
GO:0019083	viral transcription	0.697123	No
GO:0019080	viral genome expression	0.697123	No
GO:0022627	cytosolic small ribosomal subunit	0.697268	No
ENSG00000164109	MAD2L1 subnetwork	0.697652	No
ENSG00000107404	DVL1 subnetwork	0.697662	No
ENSG00000010244	ZNF207 subnetwork	0.697714	No
GO:0008022	protein C-terminus binding	0.697748	No
ENSG00000076604	TRAF4 subnetwork	0.697799	No
GO:0048285	organelle fission	0.697922	No
ENSG00000147439	BIN3 subnetwork	0.698148	No
ENSG00000106004	HOXA5 subnetwork	0.698172	No
ENSG00000176476	CCDC101 subnetwork	0.698246	No
ENSG00000106665	CLIP2 subnetwork	0.698402	No
MP:0004046	abnormal mitosis	0.698509	No
ENSG00000213920	MDP1 subnetwork	0.698688	No
MP:0000609	abnormal liver physiology	0.698743	No
GO:0010675	regulation of cellular carbohydrate metabolic process	0.698762	No
ENSG00000151532	VTI1A subnetwork	0.698985	No
ENSG00000159377	PSMB4 subnetwork	0.69902	No
ENSG00000100941	PNN subnetwork	0.699039	No
MP:0001330	abnormal optic nerve morphology	0.699046	No
KEGG_GNRH_SIGNALING_PATHWAY	KEGG_GNRH_SIGNALING_PATHWAY	0.699113	No
ENSG00000148229	POLE3 subnetwork	0.699155	No
ENSG00000211619	ENSG00000211619 subnetwork	0.699302	No
GO:0045263	proton-transporting ATP synthase complex, coupling factor F(o)	0.699371	No
ENSG00000112186	CAP2 subnetwork	0.699393	No
GO:0010506	regulation of autophagy	0.699432	No
GO:0002495	antigen processing and presentation of peptide antigen via MHC class II	0.69961	No
ENSG00000077514	POLD3 subnetwork	0.699783	No
GO:0043968	histone H2A acetylation	0.699967	No
GO:0005689	U12-type spliceosomal complex	0.700164	No
MP:0003883	enlarged stomach	0.700244	No
ENSG00000130725	UBE2M subnetwork	0.700298	No
MP:0002691	small stomach	0.700309	No
ENSG00000107758	PPP3CB subnetwork	0.700411	No
ENSG00000113889	KNG1 subnetwork	0.700587	No
MP:0001922	reduced male fertility	0.700745	No
GO:0030029	actin filament-based process	0.700969	No
ENSG00000197785	ATAD3A subnetwork	0.700976	No
GO:0060395	SMAD protein signal transduction	0.70109	No
GO:0031593	polyubiquitin binding	0.701153	No
ENSG00000133706	LARS subnetwork	0.70119	No
ENSG00000117118	SDHB subnetwork	0.701255	No
ENSG00000100994	PYGB subnetwork	0.701772	No
ENSG00000128408	RIBC2 subnetwork	0.701868	No
REACTOME_ACTIVATION_OF_APCC_AND_APCCCDC20_MEDIATED_DEGRADATION_OF_MITOTIC_PROTEINS	REACTOME_ACTIVATION_OF_APCC_AND_APCCCDC20_MEDIATED_DEGRADATION_OF_MITOTIC_PROTEINS	0.70201	No
GO:0002455	humoral immune response mediated by circulating immunoglobulin	0.702042	No
ENSG00000008083	JARID2 subnetwork	0.702161	No
ENSG00000168827	GFM1 subnetwork	0.702164	No
MP:0004774	abnormal bile salt level	0.702345	No
GO:0016337	cell-cell adhesion	0.702527	No
ENSG00000163162	RNF149 subnetwork	0.702553	No
ENSG00000166285	ENSG00000166285 subnetwork	0.702562	No
ENSG00000204359	CFB subnetwork	0.702562	No
ENSG00000178921	PFAS subnetwork	0.702692	No
ENSG00000028277	POU2F2 subnetwork	0.702849	No
ENSG00000175189	INHBC subnetwork	0.702981	No
ENSG00000205813	ENSG00000205813 subnetwork	0.703135	No
ENSG00000109272	PF4V1 subnetwork	0.703135	No
GO:0071456	cellular response to hypoxia	0.703137	No
REACTOME_G2M_CHECKPOINTS	REACTOME_G2M_CHECKPOINTS	0.703158	No
MP:0010018	pulmonary vascular congestion	0.703174	No
GO:0006775	fat-soluble vitamin metabolic process	0.703273	No
ENSG00000070182	SPTB subnetwork	0.703404	No
ENSG00000205246	RPSAP58 subnetwork	0.703412	No
MP:0003694	failure to hatch from the zona pellucida	0.703414	No
ENSG00000124688	MAD2L1BP subnetwork	0.703505	No
ENSG00000166477	LEO1 subnetwork	0.703508	No
GO:0017091	AU-rich element binding	0.703629	No
MP:0000141	abnormal vertebral body morphology	0.703835	No
GO:0005665	DNA-directed RNA polymerase II, core complex	0.703956	No
MP:0002666	increased circulating aldosterone level	0.703963	No
ENSG00000143155	TIPRL subnetwork	0.704372	No
GO:0006369	termination of RNA polymerase II transcription	0.704374	No
ENSG00000198898	CAPZA2 subnetwork	0.704441	No
ENSG00000125775	SDCBP2 subnetwork	0.704442	No
REACTOME_NUCLEOTIDE:LIKE_PURINERGIC_RECEPTORS	REACTOME_NUCLEOTIDE:LIKE_PURINERGIC_RECEPTORS	0.70478	No
REACTOME_ASSEMBLY_OF_HIV_VIRION	REACTOME_ASSEMBLY_OF_HIV_VIRION	0.704815	No
ENSG00000177791	MYOZ1 subnetwork	0.704823	No
GO:0030983	mismatched DNA binding	0.704843	No
GO:0030511	positive regulation of transforming growth factor beta receptor signaling pathway	0.704914	No
GO:0005903	brush border	0.704932	No
MP:0004110	transposition of great arteries	0.705015	No
GO:0070742	C2H2 zinc finger domain binding	0.705052	No
ENSG00000126070	EIF2C3 subnetwork	0.705092	No
ENSG00000110169	HPX subnetwork	0.705134	No
GO:0006289	nucleotide-excision repair	0.705177	No
ENSG00000103496	STX4 subnetwork	0.705217	No
MP:0002561	abnormal circadian phase	0.70523	No
GO:0008565	protein transporter activity	0.705366	No
ENSG00000087095	NLK subnetwork	0.705404	No
ENSG00000197102	DYNC1H1 subnetwork	0.7055	No
GO:0022411	cellular component disassembly	0.705638	No
ENSG00000157227	MMP14 subnetwork	0.705741	No
ENSG00000134453	RBM17 subnetwork	0.705753	No
ENSG00000171916	LGALS9C subnetwork	0.705925	No
ENSG00000170298	LGALS9B subnetwork	0.705925	No
ENSG00000160310	PRMT2 subnetwork	0.70594	No
MP:0000120	malocclusion	0.705961	No
GO:0019888	protein phosphatase regulator activity	0.70608	No
MP:0010956	abnormal mitochondrial ATP synthesis coupled electron transport	0.706107	No
REACTOME_DEVELOPMENTAL_BIOLOGY	REACTOME_DEVELOPMENTAL_BIOLOGY	0.706532	No
ENSG00000171861	RNMTL1 subnetwork	0.706606	No
REACTOME_CAM_PATHWAY	REACTOME_CAM_PATHWAY	0.706634	No
REACTOME_CALMODULIN_INDUCED_EVENTS	REACTOME_CALMODULIN_INDUCED_EVENTS	0.706634	No
ENSG00000067082	KLF6 subnetwork	0.706637	No
GO:0061005	cell differentiation involved in kidney development	0.706749	No
GO:0007265	Ras protein signal transduction	0.706756	No
GO:0006109	regulation of carbohydrate metabolic process	0.706784	No
GO:0005802	trans-Golgi network	0.706806	No
ENSG00000112357	PEX7 subnetwork	0.706956	No
ENSG00000075142	SRI subnetwork	0.706959	No
GO:0032479	regulation of type I interferon production	0.70719	No
GO:0010458	exit from mitosis	0.707206	No
GO:0005796	Golgi lumen	0.707227	No
ENSG00000101255	TRIB3 subnetwork	0.707263	No
ENSG00000163462	TRIM46 subnetwork	0.707424	No
ENSG00000168907	PLA2G4F subnetwork	0.707445	No
ENSG00000173567	GPR113 subnetwork	0.707544	No
ENSG00000100519	PSMC6 subnetwork	0.707643	No
REACTOME_ER:PHAGOSOME_PATHWAY	REACTOME_ER:PHAGOSOME_PATHWAY	0.707844	No
ENSG00000073792	IGF2BP2 subnetwork	0.707883	No
ENSG00000099725	ENSG00000099725 subnetwork	0.707992	No
GO:0031293	membrane protein intracellular domain proteolysis	0.70813	No
REACTOME_CROSS:PRESENTATION_OF_SOLUBLE_EXOGENOUS_ANTIGENS_ENDOSOMES	REACTOME_CROSS:PRESENTATION_OF_SOLUBLE_EXOGENOUS_ANTIGENS_ENDOSOMES	0.708204	No
REACTOME_REGULATION_OF_INSULIN:LIKE_GROWTH_FACTOR_IGF_ACTIVITY_BY_INSULIN:LIKE_GROWTH_FACTOR_BINDING_PROTEINS_IGFBPS	REACTOME_REGULATION_OF_INSULIN:LIKE_GROWTH_FACTOR_IGF_ACTIVITY_BY_INSULIN:LIKE_GROWTH_FACTOR_BINDING_PROTEINS_IGFBPS	0.708326	No
MP:0001157	small seminal vesicle	0.708354	No
ENSG00000108179	PPIF subnetwork	0.708429	No
MP:0001011	abnormal superior cervical ganglion morphology	0.708432	No
GO:0045335	phagocytic vesicle	0.708706	No
ENSG00000161800	RACGAP1 subnetwork	0.708864	No
GO:0051119	sugar transmembrane transporter activity	0.708876	No
ENSG00000168259	DNAJC7 subnetwork	0.708922	No
GO:0016624	oxidoreductase activity, acting on the aldehyde or oxo group of donors, disulfide as acceptor	0.709197	No
KEGG_HUNTINGTONS_DISEASE	KEGG_HUNTINGTONS_DISEASE	0.709401	No
REACTOME_SHC:MEDIATED_CASCADE	REACTOME_SHC:MEDIATED_CASCADE	0.709664	No
REACTOME_DEPOLARIZATION_OF_THE_PRESYNAPTIC_TERMINAL_TRIGGERS_THE_OPENING_OF_CALCIUM_CHANNELS	REACTOME_DEPOLARIZATION_OF_THE_PRESYNAPTIC_TERMINAL_TRIGGERS_THE_OPENING_OF_CALCIUM_CHANNELS	0.709946	No
ENSG00000105509	HAS1 subnetwork	0.710093	No
GO:0006998	nuclear envelope organization	0.710264	No
ENSG00000145391	SETD7 subnetwork	0.710459	No
GO:0030228	lipoprotein particle receptor activity	0.710482	No
ENSG00000197597	ENSG00000197597 subnetwork	0.710522	No
ENSG00000135363	LMO2 subnetwork	0.710546	No
MP:0004359	short ulna	0.710754	No
ENSG00000128052	KDR subnetwork	0.710774	No
ENSG00000106588	PSMA2 subnetwork	0.710784	No
ENSG00000138834	MAPK8IP3 subnetwork	0.71087	No
ENSG00000170558	CDH2 subnetwork	0.711383	No
ENSG00000176124	DLEU1 subnetwork	0.711416	No
GO:0030204	chondroitin sulfate metabolic process	0.711455	No
ENSG00000135932	CAB39 subnetwork	0.711456	No
ENSG00000089199	CHGB subnetwork	0.711523	No
ENSG00000102024	PLS3 subnetwork	0.711531	No
GO:0044448	cell cortex part	0.711562	No
MP:0000060	delayed bone ossification	0.711812	No
GO:0014068	positive regulation of phosphatidylinositol 3-kinase cascade	0.712201	No
ENSG00000136044	APPL2 subnetwork	0.712291	No
ENSG00000139998	RAB15 subnetwork	0.712293	No
ENSG00000134363	FST subnetwork	0.712306	No
GO:0035272	exocrine system development	0.712312	No
ENSG00000137462	TLR2 subnetwork	0.712696	No
GO:0006266	DNA ligation	0.712743	No
REACTOME_METABOLISM_OF_PROTEINS	REACTOME_METABOLISM_OF_PROTEINS	0.712786	No
ENSG00000088826	SMOX subnetwork	0.712885	No
ENSG00000198692	EIF1AY subnetwork	0.713001	No
GO:0001936	regulation of endothelial cell proliferation	0.713015	No
ENSG00000126351	THRA subnetwork	0.713036	No
ENSG00000128050	PAICS subnetwork	0.713122	No
ENSG00000096746	HNRNPH3 subnetwork	0.713176	No
MP:0002573	behavioral despair	0.713185	No
ENSG00000104872	PIH1D1 subnetwork	0.713217	No
MP:0002780	decreased circulating testosterone level	0.713244	No
GO:0046879	hormone secretion	0.71334	No
KEGG_PROTEIN_EXPORT	KEGG_PROTEIN_EXPORT	0.713379	No
GO:0006626	protein targeting to mitochondrion	0.713508	No
ENSG00000197586	ENTPD6 subnetwork	0.7137	No
GO:0014066	regulation of phosphatidylinositol 3-kinase cascade	0.71379	No
ENSG00000169727	GPS1 subnetwork	0.713849	No
ENSG00000138398	PPIG subnetwork	0.713865	No
GO:0032434	regulation of proteasomal ubiquitin-dependent protein catabolic process	0.713923	No
GO:0043631	RNA polyadenylation	0.714012	No
ENSG00000120699	EXOSC8 subnetwork	0.714215	No
ENSG00000159840	ZYX subnetwork	0.714379	No
ENSG00000130119	GNL3L subnetwork	0.714456	No
MP:0001721	absent visceral yolk sac blood islands	0.714497	No
MP:0002014	increased papilloma incidence	0.714577	No
ENSG00000175745	NR2F1 subnetwork	0.714627	No
MP:0003727	abnormal retinal layer morphology	0.714664	No
ENSG00000111266	DUSP16 subnetwork	0.714825	No
GO:0031143	pseudopodium	0.714927	No
GO:0043487	regulation of RNA stability	0.714985	No
ENSG00000116701	NCF2 subnetwork	0.715101	No
MP:0006358	absent pinna reflex	0.715103	No
REACTOME_NEPHRIN_INTERACTIONS	REACTOME_NEPHRIN_INTERACTIONS	0.715154	No
GO:0005844	polysome	0.715196	No
GO:0051651	maintenance of location in cell	0.715241	No
ENSG00000173267	SNCG subnetwork	0.715413	No
ENSG00000151729	SLC25A4 subnetwork	0.715797	No
ENSG00000115540	MOB4 subnetwork	0.715967	No
GO:0030308	negative regulation of cell growth	0.715972	No
MP:0000559	abnormal femur morphology	0.71622	No
ENSG00000162702	ZNF281 subnetwork	0.71622	No
ENSG00000138041	SMEK2 subnetwork	0.716465	No
ENSG00000109107	ALDOC subnetwork	0.716694	No
ENSG00000171843	MLLT3 subnetwork	0.716811	No
GO:0001837	epithelial to mesenchymal transition	0.71683	No
MP:0005407	hyperalgesia	0.716836	No
GO:0004303	estradiol 17-beta-dehydrogenase activity	0.717056	No
ENSG00000214265	SNURF subnetwork	0.717056	No
REACTOME_MEMBRANE_BINDING_AND_TARGETTING_OF_GAG_PROTEINS	REACTOME_MEMBRANE_BINDING_AND_TARGETTING_OF_GAG_PROTEINS	0.717169	No
ENSG00000072415	MPP5 subnetwork	0.717317	No
MP:0002098	abnormal vibrissa morphology	0.71746	No
MP:0001328	disorganized retinal layers	0.717488	No
ENSG00000182247	UBE2E2 subnetwork	0.717651	No
REACTOME_REGULATION_OF_INSULIN_SECRETION	REACTOME_REGULATION_OF_INSULIN_SECRETION	0.717668	No
MP:0004599	abnormal vertebral arch morphology	0.717911	No
REACTOME_CDC20PHOSPHO:APCC_MEDIATED_DEGRADATION_OF_CYCLIN_A	REACTOME_CDC20PHOSPHO:APCC_MEDIATED_DEGRADATION_OF_CYCLIN_A	0.717999	No
MP:0009831	abnormal sperm midpiece morphology	0.718319	No
GO:0001935	endothelial cell proliferation	0.71834	No
GO:0043270	positive regulation of ion transport	0.718468	No
ENSG00000135336	ORC3 subnetwork	0.718511	No
ENSG00000165304	MELK subnetwork	0.718562	No
ENSG00000101473	ACOT8 subnetwork	0.718669	No
ENSG00000100911	PSME2 subnetwork	0.718848	No
ENSG00000147853	AK3 subnetwork	0.719098	No
GO:0032436	positive regulation of proteasomal ubiquitin-dependent protein catabolic process	0.719179	No
GO:0004437	inositol or phosphatidylinositol phosphatase activity	0.71918	No
ENSG00000086619	ERO1LB subnetwork	0.719188	No
GO:0006692	prostanoid metabolic process	0.719232	No
GO:0006024	glycosaminoglycan biosynthetic process	0.719304	No
MP:0006395	abnormal epiphyseal plate morphology	0.719344	No
GO:0010259	multicellular organismal aging	0.719369	No
MP:0001751	increased circulating luteinizing hormone level	0.71945	No
ENSG00000158874	APOA2 subnetwork	0.719468	No
ENSG00000204469	PRRC2A subnetwork	0.719596	No
GO:0005776	autophagic vacuole	0.719646	No
MP:0000552	abnormal radius morphology	0.719671	No
MP:0005438	abnormal glycogen homeostasis	0.719728	No
ENSG00000204086	RPA4 subnetwork	0.719787	No
ENSG00000171848	RRM2 subnetwork	0.71997	No
ENSG00000168961	LGALS9 subnetwork	0.720153	No
ENSG00000147905	ZCCHC7 subnetwork	0.720192	No
GO:0016049	cell growth	0.720238	No
ENSG00000138757	G3BP2 subnetwork	0.720267	No
ENSG00000150459	SAP18 subnetwork	0.720307	No
ENSG00000125755	SYMPK subnetwork	0.720381	No
GO:0016458	gene silencing	0.720494	No
GO:0051539	4 iron, 4 sulfur cluster binding	0.720509	No
KEGG_CITRATE_CYCLE_TCA_CYCLE	KEGG_CITRATE_CYCLE_TCA_CYCLE	0.720589	No
ENSG00000102109	PCSK1N subnetwork	0.720767	No
ENSG00000099204	ABLIM1 subnetwork	0.720791	No
ENSG00000139626	ITGB7 subnetwork	0.720808	No
ENSG00000167645	YIF1B subnetwork	0.720818	No
ENSG00000100796	SMEK1 subnetwork	0.720827	No
MP:0009114	decreased pancreatic beta cell mass	0.721038	No
GO:0015874	norepinephrine transport	0.721043	No
ENSG00000170458	CD14 subnetwork	0.721083	No
ENSG00000196712	NF1 subnetwork	0.72115	No
REACTOME_RAFMAP_KINASE_CASCADE	REACTOME_RAFMAP_KINASE_CASCADE	0.721154	No
REACTOME_STABILIZATION_OF_P53	REACTOME_STABILIZATION_OF_P53	0.721179	No
ENSG00000137845	ADAM10 subnetwork	0.721347	No
KEGG_INOSITOL_PHOSPHATE_METABOLISM	KEGG_INOSITOL_PHOSPHATE_METABOLISM	0.721508	No
GO:0022406	membrane docking	0.721729	No
GO:0032201	telomere maintenance via semi-conservative replication	0.72178	No
MP:0003157	impaired muscle relaxation	0.721847	No
GO:0017075	syntaxin-1 binding	0.721995	No
REACTOME_PKA_ACTIVATION_IN_GLUCAGON_SIGNALLING	REACTOME_PKA_ACTIVATION_IN_GLUCAGON_SIGNALLING	0.722173	No
ENSG00000109819	PPARGC1A subnetwork	0.722298	No
REACTOME_RESPIRATORY_ELECTRON_TRANSPORT	REACTOME_RESPIRATORY_ELECTRON_TRANSPORT	0.72232	No
REACTOME_REGULATION_OF_APCC_ACTIVATORS_BETWEEN_G1S_AND_EARLY_ANAPHASE	REACTOME_REGULATION_OF_APCC_ACTIVATORS_BETWEEN_G1S_AND_EARLY_ANAPHASE	0.722343	No
GO:0043271	negative regulation of ion transport	0.722364	No
ENSG00000151914	DST subnetwork	0.722389	No
MP:0003044	impaired basement membrane formation	0.722666	No
ENSG00000102893	PHKB subnetwork	0.722706	No
ENSG00000091127	PUS7 subnetwork	0.722738	No
ENSG00000138439	FAM117B subnetwork	0.722745	No
GO:0060572	morphogenesis of an epithelial bud	0.722915	No
GO:0010761	fibroblast migration	0.723188	No
MP:0008892	abnormal sperm flagellum morphology	0.723535	No
ENSG00000128513	POT1 subnetwork	0.723543	No
MP:0002089	abnormal postnatal growth/weight/body size	0.723634	No
ENSG00000044524	EPHA3 subnetwork	0.723678	No
REACTOME_RNA_POLYMERASE_I_TRANSCRIPTION_TERMINATION	REACTOME_RNA_POLYMERASE_I_TRANSCRIPTION_TERMINATION	0.723753	No
ENSG00000211677	ENSG00000211677 subnetwork	0.723814	No
ENSG00000211679	ENSG00000211679 subnetwork	0.723814	No
GO:0007099	centriole replication	0.723845	No
MP:0009940	abnormal hippocampus pyramidal cell morphology	0.723918	No
GO:0050431	transforming growth factor beta binding	0.723947	No
MP:0002111	abnormal tail morphology	0.724086	No
ENSG00000134365	CFHR4 subnetwork	0.724145	No
ENSG00000132670	PTPRA subnetwork	0.724269	No
GO:0060612	adipose tissue development	0.724429	No
GO:0002448	mast cell mediated immunity	0.724446	No
ENSG00000132139	GAS2L2 subnetwork	0.724568	No
ENSG00000132356	PRKAA1 subnetwork	0.724711	No
ENSG00000120129	DUSP1 subnetwork	0.724742	No
GO:0019002	GMP binding	0.724911	No
MP:0006379	abnormal spermatocyte morphology	0.724919	No
MP:0002824	abnormal chorioallantoic fusion	0.72508	No
GO:0031576	G2/M transition checkpoint	0.725422	No
MP:0008056	abnormal retinal ganglion cell morphology	0.72549	No
ENSG00000171421	MRPL36 subnetwork	0.72568	No
ENSG00000131018	SYNE1 subnetwork	0.72579	No
ENSG00000205726	ITSN1 subnetwork	0.725813	No
GO:0015684	ferrous iron transport	0.726012	No
GO:0031105	septin complex	0.726021	No
GO:0032156	septin cytoskeleton	0.726021	No
MP:0008006	increased stomach pH	0.726069	No
GO:0061035	regulation of cartilage development	0.726081	No
MP:0005601	increased angiogenesis	0.726142	No
GO:0030168	platelet activation	0.7262	No
GO:0003755	peptidyl-prolyl cis-trans isomerase activity	0.726213	No
ENSG00000160746	ANO10 subnetwork	0.726232	No
REACTOME_CELL:EXTRACELLULAR_MATRIX_INTERACTIONS	REACTOME_CELL:EXTRACELLULAR_MATRIX_INTERACTIONS	0.726251	No
MP:0004261	abnormal embryonic neuroepithelium morphology	0.72626	No
ENSG00000160801	PTH1R subnetwork	0.726376	No
GO:0006513	protein monoubiquitination	0.726627	No
ENSG00000131773	KHDRBS3 subnetwork	0.726745	No
ENSG00000138443	ABI2 subnetwork	0.72687	No
GO:0032271	regulation of protein polymerization	0.726899	No
ENSG00000177565	TBL1XR1 subnetwork	0.726997	No
ENSG00000018699	TTC27 subnetwork	0.727052	No
GO:0032012	regulation of ARF protein signal transduction	0.727086	No
MP:0008544	impaired olfaction	0.727137	No
ENSG00000059378	PARP12 subnetwork	0.72743	No
GO:0007017	microtubule-based process	0.727465	No
ENSG00000188386	PPP3R2 subnetwork	0.727561	No
REACTOME_TRANSPORT_OF_VITAMINS_NUCLEOSIDES_AND_RELATED_MOLECULES	REACTOME_TRANSPORT_OF_VITAMINS_NUCLEOSIDES_AND_RELATED_MOLECULES	0.72762	No
ENSG00000143498	TAF1A subnetwork	0.727635	No
GO:0004221	ubiquitin thiolesterase activity	0.727725	No
ENSG00000021574	SPAST subnetwork	0.727953	No
REACTOME_RNA_POLYMERASE_I_PROMOTER_ESCAPE	REACTOME_RNA_POLYMERASE_I_PROMOTER_ESCAPE	0.727995	No
ENSG00000115361	ACADL subnetwork	0.72815	No
ENSG00000074800	ENO1 subnetwork	0.728419	No
ENSG00000181072	CHRM2 subnetwork	0.728424	No
GO:0005625	soluble fraction	0.728535	No
MP:0006382	abnormal lung epithelium morphology	0.72871	No
ENSG00000150768	DLAT subnetwork	0.728833	No
ENSG00000136238	RAC1 subnetwork	0.72887	No
ENSG00000094804	CDC6 subnetwork	0.728907	No
GO:0032469	endoplasmic reticulum calcium ion homeostasis	0.729092	No
MP:0001765	abnormal ion homeostasis	0.729131	No
GO:0005859	muscle myosin complex	0.729337	No
GO:0000226	microtubule cytoskeleton organization	0.729449	No
ENSG00000115233	PSMD14 subnetwork	0.729541	No
ENSG00000123405	NFE2 subnetwork	0.729575	No
ENSG00000115806	GORASP2 subnetwork	0.729626	No
ENSG00000099860	GADD45B subnetwork	0.729725	No
ENSG00000136944	LMX1B subnetwork	0.729749	No
ENSG00000068878	PSME4 subnetwork	0.729809	No
MP:0001899	absent long term depression	0.72987	No
GO:0002021	response to dietary excess	0.730162	No
ENSG00000146674	IGFBP3 subnetwork	0.730402	No
MP:0003843	abnormal sagittal suture morphology	0.730413	No
GO:0002065	columnar/cuboidal epithelial cell differentiation	0.730487	No
ENSG00000074696	PTPLAD1 subnetwork	0.730507	No
GO:0016846	carbon-sulfur lyase activity	0.730552	No
REACTOME_ANTIGEN_PROCESSING:CROSS_PRESENTATION	REACTOME_ANTIGEN_PROCESSING:CROSS_PRESENTATION	0.73071	No
GO:0000188	inactivation of MAPK activity	0.730723	No
ENSG00000101204	CHRNA4 subnetwork	0.730789	No
ENSG00000164111	ANXA5 subnetwork	0.730801	No
MP:0008280	male germ cell apoptosis	0.730866	No
ENSG00000107281	NPDC1 subnetwork	0.730872	No
ENSG00000140525	FANCI subnetwork	0.730978	No
MP:0002705	dilated renal tubules	0.731036	No
KEGG_GLYCOSPHINGOLIPID_BIOSYNTHESIS_GLOBO_SERIES	KEGG_GLYCOSPHINGOLIPID_BIOSYNTHESIS_GLOBO_SERIES	0.731124	No
GO:0000082	G1/S transition of mitotic cell cycle	0.731255	No
ENSG00000167986	DDB1 subnetwork	0.731349	No
REACTOME_VIRAL_MESSENGER_RNA_SYNTHESIS	REACTOME_VIRAL_MESSENGER_RNA_SYNTHESIS	0.731678	No
ENSG00000154710	RABGEF1 subnetwork	0.731701	No
GO:0016861	intramolecular oxidoreductase activity, interconverting aldoses and ketoses	0.73172	No
ENSG00000198563	DDX39B subnetwork	0.731782	No
ENSG00000215425	DDX39B subnetwork	0.731782	No
ENSG00000215412	ENSG00000215412 subnetwork	0.731782	No
REACTOME_AMINO_ACID_TRANSPORT_ACROSS_THE_PLASMA_MEMBRANE	REACTOME_AMINO_ACID_TRANSPORT_ACROSS_THE_PLASMA_MEMBRANE	0.731863	No
GO:0042805	actinin binding	0.731871	No
ENSG00000122641	INHBA subnetwork	0.732125	No
ENSG00000036257	CUL3 subnetwork	0.732185	No
GO:0032606	type I interferon production	0.732205	No
GO:0009994	oocyte differentiation	0.732295	No
MP:0003111	abnormal cell nucleus morphology	0.732419	No
MP:0002176	increased brain weight	0.732569	No
GO:0016859	cis-trans isomerase activity	0.732687	No
ENSG00000091704	CPA1 subnetwork	0.732759	No
GO:0008656	cysteine-type endopeptidase activator activity involved in apoptotic process	0.732864	No
ENSG00000171703	TCEA2 subnetwork	0.732927	No
REACTOME_PKA_ACTIVATION	REACTOME_PKA_ACTIVATION	0.73299	No
ENSG00000105373	GLTSCR2 subnetwork	0.733028	No
GO:0031424	keratinization	0.733046	No
MP:0001689	incomplete somite formation	0.733118	No
ENSG00000151702	FLI1 subnetwork	0.733161	No
GO:0010165	response to X-ray	0.733181	No
GO:2000027	regulation of organ morphogenesis	0.733283	No
ENSG00000162409	PRKAA2 subnetwork	0.733335	No
ENSG00000011485	PPP5C subnetwork	0.73375	No
MP:0001915	intracranial hemorrhage	0.733767	No
ENSG00000135069	PSAT1 subnetwork	0.733884	No
REACTOME_APC:CDC20_MEDIATED_DEGRADATION_OF_NEK2A	REACTOME_APC:CDC20_MEDIATED_DEGRADATION_OF_NEK2A	0.734089	No
ENSG00000155463	OXA1L subnetwork	0.734201	No
REACTOME_PURINE_RIBONUCLEOSIDE_MONOPHOSPHATE_BIOSYNTHESIS	REACTOME_PURINE_RIBONUCLEOSIDE_MONOPHOSPHATE_BIOSYNTHESIS	0.734713	No
ENSG00000011465	DCN subnetwork	0.734738	No
ENSG00000182180	MRPS16 subnetwork	0.734765	No
ENSG00000120694	HSPH1 subnetwork	0.734931	No
ENSG00000174292	TNK1 subnetwork	0.734979	No
MP:0001923	reduced female fertility	0.735073	No
ENSG00000174177	CTU2 subnetwork	0.73512	No
ENSG00000105127	AKAP8 subnetwork	0.735145	No
GO:0017153	sodium:dicarboxylate symporter activity	0.735351	No
GO:0032330	regulation of chondrocyte differentiation	0.735357	No
MP:0000024	lowered ear position	0.735421	No
MP:0004423	abnormal squamosal bone morphology	0.735821	No
ENSG00000135506	OS9 subnetwork	0.735882	No
ENSG00000163939	PBRM1 subnetwork	0.735901	No
MP:0000886	abnormal cerebellar granule layer	0.736496	No
ENSG00000163875	MEAF6 subnetwork	0.736674	No
GO:0031954	positive regulation of protein autophosphorylation	0.736729	No
GO:0030857	negative regulation of epithelial cell differentiation	0.736747	No
GO:0071383	cellular response to steroid hormone stimulus	0.736831	No
GO:0035253	ciliary rootlet	0.737008	No
GO:0032373	positive regulation of sterol transport	0.737088	No
GO:0032376	positive regulation of cholesterol transport	0.737088	No
ENSG00000158195	WASF2 subnetwork	0.737112	No
GO:0030032	lamellipodium assembly	0.737182	No
MP:0002672	abnormal branchial arch artery morphology	0.737262	No
ENSG00000085365	ENSG00000085365 subnetwork	0.737443	No
MP:0005297	spina bifida occulta	0.737519	No
GO:0071375	cellular response to peptide hormone stimulus	0.737976	No
GO:0051018	protein kinase A binding	0.738108	No
GO:0045600	positive regulation of fat cell differentiation	0.738222	No
GO:0001655	urogenital system development	0.738227	No
MP:0000279	ventricular hypoplasia	0.738337	No
ENSG00000055957	ITIH1 subnetwork	0.738353	No
REACTOME_ACTIVATION_OF_THE_PRE:REPLICATIVE_COMPLEX	REACTOME_ACTIVATION_OF_THE_PRE:REPLICATIVE_COMPLEX	0.738442	No
ENSG00000162298	SYVN1 subnetwork	0.738657	No
ENSG00000099991	CABIN1 subnetwork	0.738724	No
ENSG00000115685	PPP1R7 subnetwork	0.738748	No
GO:0009266	response to temperature stimulus	0.738785	No
MP:0008995	early reproductive senescence	0.739113	No
ENSG00000032514	ENSG00000032514 subnetwork	0.739146	No
ENSG00000154380	ENAH subnetwork	0.739228	No
ENSG00000168546	GFRA2 subnetwork	0.739296	No
ENSG00000173113	TRMT112 subnetwork	0.739519	No
GO:0060571	morphogenesis of an epithelial fold	0.739533	No
GO:0010874	regulation of cholesterol efflux	0.739673	No
ENSG00000197448	GSTK1 subnetwork	0.739675	No
MP:0000571	interdigital webbing	0.739839	No
ENSG00000173692	PSMD1 subnetwork	0.739845	No
ENSG00000159166	LAD1 subnetwork	0.739846	No
ENSG00000138039	LHCGR subnetwork	0.739948	No
GO:0015804	neutral amino acid transport	0.74006	No
ENSG00000122877	EGR2 subnetwork	0.740063	No
GO:0010389	regulation of G2/M transition of mitotic cell cycle	0.740239	No
ENSG00000008018	PSMB1 subnetwork	0.740464	No
GO:0032925	regulation of activin receptor signaling pathway	0.74049	No
ENSG00000117748	RPA2 subnetwork	0.740535	No
GO:0034364	high-density lipoprotein particle	0.740694	No
GO:0019861	flagellum	0.740762	No
ENSG00000105663	ENSG00000105663 subnetwork	0.740799	No
GO:0002446	neutrophil mediated immunity	0.740946	No
ENSG00000185920	PTCH1 subnetwork	0.740966	No
GO:0008170	N-methyltransferase activity	0.740984	No
MP:0003109	short femur	0.741004	No
GO:0006684	sphingomyelin metabolic process	0.741199	No
MP:0004772	abnormal bile secretion	0.741227	No
ENSG00000169509	CRCT1 subnetwork	0.741327	No
ENSG00000163104	SMARCAD1 subnetwork	0.741397	No
ENSG00000137843	PAK6 subnetwork	0.741468	No
MP:0008148	abnormal rib-sternum attachment	0.74168	No
ENSG00000096433	ITPR3 subnetwork	0.741688	No
GO:0006400	tRNA modification	0.741783	No
ENSG00000008277	ADAM22 subnetwork	0.741971	No
GO:0045766	positive regulation of angiogenesis	0.742025	No
ENSG00000124092	CTCFL subnetwork	0.742036	No
ENSG00000115207	GTF3C2 subnetwork	0.742049	No
REACTOME_VIF:MEDIATED_DEGRADATION_OF_APOBEC3G	REACTOME_VIF:MEDIATED_DEGRADATION_OF_APOBEC3G	0.742054	No
ENSG00000137601	NEK1 subnetwork	0.74209	No
ENSG00000163513	TGFBR2 subnetwork	0.742106	No
ENSG00000165916	PSMC3 subnetwork	0.742165	No
ENSG00000070950	RAD18 subnetwork	0.742206	No
GO:0042578	phosphoric ester hydrolase activity	0.742247	No
ENSG00000175482	POLD4 subnetwork	0.742333	No
MP:0008511	thin retinal inner nuclear layer	0.742377	No
MP:0002912	abnormal excitatory postsynaptic potential	0.742395	No
REACTOME_AMINE:DERIVED_HORMONES	REACTOME_AMINE:DERIVED_HORMONES	0.742439	No
GO:0042612	MHC class I protein complex	0.7425	No
ENSG00000148943	LIN7C subnetwork	0.742513	No
ENSG00000103035	PSMD7 subnetwork	0.742537	No
GO:0007140	male meiosis	0.742583	No
ENSG00000162736	NCSTN subnetwork	0.742605	No
MP:0011427	mesangial cell hyperplasia	0.74263	No
ENSG00000106006	HOXA6 subnetwork	0.742691	No
GO:0005764	lysosome	0.742699	No
GO:0000323	lytic vacuole	0.742699	No
ENSG00000170876	TMEM43 subnetwork	0.742942	No
MP:0001515	abnormal grip strength	0.743074	No
ENSG00000131269	ABCB7 subnetwork	0.743126	No
GO:0035195	gene silencing by miRNA	0.743173	No
GO:0002504	antigen processing and presentation of peptide or polysaccharide antigen via MHC class II	0.743298	No
ENSG00000103168	TAF1C subnetwork	0.74335	No
ENSG00000166862	CACNG2 subnetwork	0.743592	No
ENSG00000166128	RAB8B subnetwork	0.74362	No
GO:0010469	regulation of receptor activity	0.74368	No
ENSG00000102678	FGF9 subnetwork	0.743781	No
ENSG00000108306	FBXL20 subnetwork	0.743852	No
MP:0001552	increased circulating triglyceride level	0.743934	No
KEGG_PHOSPHATIDYLINOSITOL_SIGNALING_SYSTEM	KEGG_PHOSPHATIDYLINOSITOL_SIGNALING_SYSTEM	0.744091	No
ENSG00000115942	ORC2 subnetwork	0.744197	No
GO:0046887	positive regulation of hormone secretion	0.744247	No
REACTOME_REGULATION_OF_ORNITHINE_DECARBOXYLASE_ODC	REACTOME_REGULATION_OF_ORNITHINE_DECARBOXYLASE_ODC	0.744307	No
REACTOME_PHASE_1_:_FUNCTIONALIZATION_OF_COMPOUNDS	REACTOME_PHASE_1_:_FUNCTIONALIZATION_OF_COMPOUNDS	0.744376	No
MP:0004025	polyploidy	0.744421	No
GO:0032886	regulation of microtubule-based process	0.744587	No
GO:0071407	cellular response to organic cyclic compound	0.744705	No
MP:0000521	abnormal kidney cortex morphology	0.744862	No
ENSG00000110318	KIAA1377 subnetwork	0.744935	No
MP:0003140	dilated heart atrium	0.745088	No
ENSG00000169155	ZBTB43 subnetwork	0.745242	No
GO:0000722	telomere maintenance via recombination	0.745288	No
ENSG00000145555	MYO10 subnetwork	0.745318	No
ENSG00000021488	SLC7A9 subnetwork	0.745366	No
MP:0001074	abnormal vagus nerve morphology	0.745407	No
MP:0010954	abnormal cellular respiration	0.745515	No
ENSG00000127184	COX7C subnetwork	0.745556	No
ENSG00000138396	ENSG00000138396 subnetwork	0.745562	No
ENSG00000163362	C1orf106 subnetwork	0.745623	No
ENSG00000025434	NR1H3 subnetwork	0.745707	No
ENSG00000101213	PTK6 subnetwork	0.745754	No
GO:0035150	regulation of tube size	0.745831	No
ENSG00000206232	ENSG00000206232 subnetwork	0.74584	No
ENSG00000204261	ENSG00000204261 subnetwork	0.74584	No
ENSG00000206296	ENSG00000206296 subnetwork	0.74584	No
ENSG00000175166	PSMD2 subnetwork	0.74587	No
ENSG00000034971	MYOC subnetwork	0.745906	No
GO:0071277	cellular response to calcium ion	0.746142	No
REACTOME_INTRINSIC_PATHWAY	REACTOME_INTRINSIC_PATHWAY	0.746149	No
ENSG00000169862	CTNND2 subnetwork	0.746331	No
GO:0072273	metanephric nephron morphogenesis	0.746332	No
GO:0016055	Wnt receptor signaling pathway	0.746479	No
ENSG00000176601	YSK4 subnetwork	0.746537	No
ENSG00000183495	EP400 subnetwork	0.746631	No
ENSG00000106299	WASL subnetwork	0.746636	No
GO:0009268	response to pH	0.746669	No
GO:0005527	macrolide binding	0.746864	No
GO:0005528	FK506 binding	0.746864	No
REACTOME_GAMMA:CARBOXYLATION_TRANSPORT_AND_AMINO:TERMINAL_CLEAVAGE_OF_PROTEINS	REACTOME_GAMMA:CARBOXYLATION_TRANSPORT_AND_AMINO:TERMINAL_CLEAVAGE_OF_PROTEINS	0.746916	No
ENSG00000112640	PPP2R5D subnetwork	0.74694	No
ENSG00000070367	EXOC5 subnetwork	0.747066	No
GO:0030858	positive regulation of epithelial cell differentiation	0.747089	No
MP:0009703	decreased birth body size	0.747168	No
ENSG00000149970	CNKSR2 subnetwork	0.747175	No
GO:0001078	RNA polymerase II core promoter proximal region sequence-specific DNA binding transcription factor activity involved in negative regulation of transcription	0.747277	No
MP:0002657	chondrodystrophy	0.747424	No
MP:0005666	abnormal adipose tissue physiology	0.747616	No
ENSG00000108587	GOSR1 subnetwork	0.747679	No
ENSG00000168028	RPSA subnetwork	0.74775	No
MP:0000528	delayed kidney development	0.74807	No
MP:0005039	hypoxia	0.748085	No
ENSG00000165527	ARF6 subnetwork	0.748212	No
ENSG00000114850	SSR3 subnetwork	0.748377	No
REACTOME_SIGNALING_BY_WNT	REACTOME_SIGNALING_BY_WNT	0.748438	No
REACTOME_DEGRADATION_OF_BETA:CATENIN_BY_THE_DESTRUCTION_COMPLEX	REACTOME_DEGRADATION_OF_BETA:CATENIN_BY_THE_DESTRUCTION_COMPLEX	0.748438	No
GO:0014061	regulation of norepinephrine secretion	0.748463	No
MP:0006144	increased systemic arterial systolic blood pressure	0.7488	No
ENSG00000070193	FGF10 subnetwork	0.748829	No
ENSG00000131263	RLIM subnetwork	0.748845	No
ENSG00000154174	TOMM70A subnetwork	0.748854	No
REACTOME_UBIQUITIN:DEPENDENT_DEGRADATION_OF_CYCLIN_D1	REACTOME_UBIQUITIN:DEPENDENT_DEGRADATION_OF_CYCLIN_D1	0.749286	No
REACTOME_UBIQUITIN:DEPENDENT_DEGRADATION_OF_CYCLIN_D	REACTOME_UBIQUITIN:DEPENDENT_DEGRADATION_OF_CYCLIN_D	0.749286	No
REACTOME_TRANSCRIPTION	REACTOME_TRANSCRIPTION	0.749411	No
GO:0002762	negative regulation of myeloid leukocyte differentiation	0.749473	No
ENSG00000196535	MYO18A subnetwork	0.749508	No
MP:0004701	decreased circulating insulin-like growth factor I level	0.749528	No
KEGG_FOLATE_BIOSYNTHESIS	KEGG_FOLATE_BIOSYNTHESIS	0.749574	No
ENSG00000100883	SRP54 subnetwork	0.749598	No
ENSG00000100320	RBFOX2 subnetwork	0.749608	No
ENSG00000144744	UBA3 subnetwork	0.749639	No
ENSG00000105426	PTPRS subnetwork	0.749697	No
ENSG00000101444	AHCY subnetwork	0.749749	No
REACTOME_AXON_GUIDANCE	REACTOME_AXON_GUIDANCE	0.74984	No
GO:0004675	transmembrane receptor protein serine/threonine kinase activity	0.749948	No
REACTOME_CDK:MEDIATED_PHOSPHORYLATION_AND_REMOVAL_OF_CDC6	REACTOME_CDK:MEDIATED_PHOSPHORYLATION_AND_REMOVAL_OF_CDC6	0.749994	No
MP:0004893	decreased adiponectin level	0.750048	No
ENSG00000161202	DVL3 subnetwork	0.750256	No
MP:0003670	dilated renal glomerular capsule	0.750449	No
GO:0051150	regulation of smooth muscle cell differentiation	0.750695	No
ENSG00000143382	ADAMTSL4 subnetwork	0.750831	No
GO:0009072	aromatic amino acid family metabolic process	0.750968	No
ENSG00000132824	SERINC3 subnetwork	0.750971	No
GO:0008201	heparin binding	0.751117	No
ENSG00000152291	TGOLN2 subnetwork	0.751218	No
ENSG00000011275	RNF216 subnetwork	0.751236	No
MP:0003419	delayed endochondral bone ossification	0.751368	No
ENSG00000186847	KRT14 subnetwork	0.751373	No
ENSG00000182199	SHMT2 subnetwork	0.751393	No
REACTOME_CREB_PHOSPHORYLATION_THROUGH_THE_ACTIVATION_OF_RAS	REACTOME_CREB_PHOSPHORYLATION_THROUGH_THE_ACTIVATION_OF_RAS	0.751429	No
ENSG00000183386	FHL3 subnetwork	0.75153	No
MP:0001005	abnormal retinal rod cell morphology	0.751695	No
GO:0051131	chaperone-mediated protein complex assembly	0.751719	No
MP:0000885	ectopic Purkinje cell	0.751725	No
GO:0031365	N-terminal protein amino acid modification	0.751734	No
MP:0005309	increased circulating ammonia level	0.751805	No
GO:0050880	regulation of blood vessel size	0.751879	No
ENSG00000162244	RPL29 subnetwork	0.751886	No
GO:0010827	regulation of glucose transport	0.75192	No
MP:0001435	no suckling reflex	0.751938	No
GO:0019005	SCF ubiquitin ligase complex	0.751957	No
ENSG00000102781	KATNAL1 subnetwork	0.75205	No
REACTOME_RNA_POLYMERASE_I_PROMOTER_OPENING	REACTOME_RNA_POLYMERASE_I_PROMOTER_OPENING	0.752177	No
MP:0001441	increased grooming behavior	0.752279	No
REACTOME_SRP:DEPENDENT_COTRANSLATIONAL_PROTEIN_TARGETING_TO_MEMBRANE	REACTOME_SRP:DEPENDENT_COTRANSLATIONAL_PROTEIN_TARGETING_TO_MEMBRANE	0.752374	No
ENSG00000124171	PARD6B subnetwork	0.752456	No
MP:0002790	decreased circulating follicle stimulating hormone level	0.7525	No
ENSG00000124164	VAPB subnetwork	0.752736	No
GO:0005732	small nucleolar ribonucleoprotein complex	0.752947	No
REACTOME_CA:DEPENDENT_EVENTS	REACTOME_CA:DEPENDENT_EVENTS	0.752961	No
MP:0008843	absent subcutaneous adipose tissue	0.753023	No
ENSG00000160783	PMF1 subnetwork	0.753089	No
MP:0010090	increased circulating creatine kinase level	0.753127	No
ENSG00000088320	REM1 subnetwork	0.75313	No
GO:0051453	regulation of intracellular pH	0.753176	No
ENSG00000152214	RIT2 subnetwork	0.753423	No
GO:0001833	inner cell mass cell proliferation	0.753671	No
ENSG00000164818	HEATR2 subnetwork	0.753673	No
GO:0043488	regulation of mRNA stability	0.75383	No
GO:0030670	phagocytic vesicle membrane	0.753835	No
MP:0004485	increased response of heart to induced stress	0.753957	No
ENSG00000108061	SHOC2 subnetwork	0.754152	No
ENSG00000111450	STX2 subnetwork	0.754166	No
ENSG00000203814	HIST2H2BF subnetwork	0.754333	No
MP:0005669	increased circulating leptin level	0.754334	No
MP:0003560	osteoarthritis	0.754359	No
MP:0001176	abnormal lung development	0.754361	No
GO:0032369	negative regulation of lipid transport	0.754399	No
ENSG00000140650	PMM2 subnetwork	0.754541	No
ENSG00000020577	SAMD4A subnetwork	0.754632	No
MP:0001898	abnormal long term depression	0.755147	No
ENSG00000119318	RAD23B subnetwork	0.755171	No
ENSG00000079435	LIPE subnetwork	0.755269	No
ENSG00000065526	SPEN subnetwork	0.755445	No
GO:0016407	acetyltransferase activity	0.755454	No
GO:0004745	retinol dehydrogenase activity	0.755535	No
ENSG00000179915	NRXN1 subnetwork	0.755654	No
ENSG00000094796	KRT31 subnetwork	0.755812	No
ENSG00000143569	UBAP2L subnetwork	0.755899	No
ENSG00000214021	TTLL3 subnetwork	0.755905	No
ENSG00000140285	FGF7 subnetwork	0.755936	No
GO:0032508	DNA duplex unwinding	0.755962	No
GO:0032392	DNA geometric change	0.755962	No
ENSG00000105829	BET1 subnetwork	0.756113	No
GO:0006690	icosanoid metabolic process	0.756214	No
ENSG00000069011	PITX1 subnetwork	0.756214	No
GO:0030247	polysaccharide binding	0.756243	No
GO:0001871	pattern binding	0.756243	No
GO:0003735	structural constituent of ribosome	0.756304	No
ENSG00000116750	UCHL5 subnetwork	0.756451	No
MP:0001344	blepharoptosis	0.756566	No
GO:0090004	positive regulation of establishment of protein localization in plasma membrane	0.756785	No
GO:0071156	regulation of cell cycle arrest	0.756835	No
ENSG00000113407	TARS subnetwork	0.75695	No
ENSG00000163879	DNALI1 subnetwork	0.756987	No
GO:0010745	negative regulation of macrophage derived foam cell differentiation	0.757069	No
ENSG00000029534	ANK1 subnetwork	0.757106	No
GO:0032986	protein-DNA complex disassembly	0.757349	No
GO:0006337	nucleosome disassembly	0.757349	No
GO:0031498	chromatin disassembly	0.757349	No
ENSG00000185324	CDK10 subnetwork	0.757524	No
REACTOME_FORMATION_OF_INCISION_COMPLEX_IN_GG:NER	REACTOME_FORMATION_OF_INCISION_COMPLEX_IN_GG:NER	0.75758	No
REACTOME_DUAL_INCISION_REACTION_IN_GG:NER	REACTOME_DUAL_INCISION_REACTION_IN_GG:NER	0.75758	No
ENSG00000131475	VPS25 subnetwork	0.757736	No
ENSG00000079819	EPB41L2 subnetwork	0.75783	No
GO:0043414	macromolecule methylation	0.757873	No
MP:0001255	decreased body height	0.757945	No
ENSG00000133318	RTN3 subnetwork	0.757968	No
GO:0000209	protein polyubiquitination	0.75811	No
MP:0000792	abnormal cortical marginal zone morphology	0.75812	No
GO:2000243	positive regulation of reproductive process	0.758174	No
REACTOME_VPU_MEDIATED_DEGRADATION_OF_CD4	REACTOME_VPU_MEDIATED_DEGRADATION_OF_CD4	0.758223	No
MP:0002177	abnormal outer ear morphology	0.758233	No
GO:0046933	hydrogen ion transporting ATP synthase activity, rotational mechanism	0.758328	No
GO:0000122	negative regulation of transcription from RNA polymerase II promoter	0.758403	No
ENSG00000006125	AP2B1 subnetwork	0.758406	No
ENSG00000188488	SERPINA5 subnetwork	0.758428	No
GO:0043966	histone H3 acetylation	0.758459	No
ENSG00000164695	CHMP4C subnetwork	0.758481	No
MP:0000313	abnormal cell death	0.75852	No
ENSG00000152520	PAN3 subnetwork	0.758581	No
GO:0070303	negative regulation of stress-activated protein kinase signaling cascade	0.758613	No
ENSG00000164344	KLKB1 subnetwork	0.758765	No
ENSG00000135945	REV1 subnetwork	0.759105	No
ENSG00000123066	MED13L subnetwork	0.759172	No
GO:0035162	embryonic hemopoiesis	0.759174	No
ENSG00000198802	ENSG00000198802 subnetwork	0.759276	No
ENSG00000004455	AK2 subnetwork	0.759364	No
GO:0071514	genetic imprinting	0.759392	No
GO:0060828	regulation of canonical Wnt receptor signaling pathway	0.759448	No
GO:0060045	positive regulation of cardiac muscle cell proliferation	0.759504	No
GO:0023058	adaptation of signaling pathway	0.759636	No
GO:0022401	negative adaptation of signaling pathway	0.759636	No
GO:0002029	desensitization of G-protein coupled receptor protein signaling pathway	0.759636	No
ENSG00000102977	ACD subnetwork	0.759676	No
GO:0044455	mitochondrial membrane part	0.759766	No
REACTOME_REGULATION_OF_DNA_REPLICATION	REACTOME_REGULATION_OF_DNA_REPLICATION	0.75978	No
GO:0042254	ribosome biogenesis	0.760054	No
MP:0004616	lumbar vertebral transformation	0.760086	No
ENSG00000136999	NOV subnetwork	0.760507	No
ENSG00000141556	TBCD subnetwork	0.760582	No
ENSG00000106278	PTPRZ1 subnetwork	0.760586	No
ENSG00000168398	BDKRB2 subnetwork	0.760672	No
ENSG00000175595	ERCC4 subnetwork	0.760745	No
ENSG00000048052	HDAC9 subnetwork	0.760834	No
ENSG00000125733	TRIP10 subnetwork	0.760883	No
MP:0000783	abnormal forebrain morphology	0.760928	No
GO:0020037	heme binding	0.761004	No
ENSG00000116962	NID1 subnetwork	0.76118	No
GO:0051924	regulation of calcium ion transport	0.761242	No
MP:0008108	abnormal small intestinal villus morphology	0.761277	No
MP:0004889	increased energy expenditure	0.761284	No
GO:0005179	hormone activity	0.761482	No
MP:0000749	muscle degeneration	0.761636	No
ENSG00000167996	FTH1 subnetwork	0.761693	No
ENSG00000108039	XPNPEP1 subnetwork	0.761761	No
GO:0005759	mitochondrial matrix	0.761813	No
GO:0002042	cell migration involved in sprouting angiogenesis	0.761817	No
ENSG00000092969	TGFB2 subnetwork	0.761983	No
GO:0032870	cellular response to hormone stimulus	0.762166	No
REACTOME_REMOVAL_OF_LICENSING_FACTORS_FROM_ORIGINS	REACTOME_REMOVAL_OF_LICENSING_FACTORS_FROM_ORIGINS	0.762267	No
ENSG00000115661	STK16 subnetwork	0.762574	No
GO:0019829	cation-transporting ATPase activity	0.762613	No
GO:0000299	integral to membrane of membrane fraction	0.762681	No
REACTOME_TRANS:GOLGI_NETWORK_VESICLE_BUDDING	REACTOME_TRANS:GOLGI_NETWORK_VESICLE_BUDDING	0.762965	No
REACTOME_CLATHRIN_DERIVED_VESICLE_BUDDING	REACTOME_CLATHRIN_DERIVED_VESICLE_BUDDING	0.762965	No
MP:0001666	abnormal intestinal absorption	0.763053	No
ENSG00000013375	PGM3 subnetwork	0.76324	No
ENSG00000152556	PFKM subnetwork	0.763457	No
ENSG00000138293	NCOA4 subnetwork	0.763465	No
ENSG00000185615	PDIA2 subnetwork	0.763476	No
ENSG00000111237	VPS29 subnetwork	0.763684	No
MP:0011106	partial embryonic lethality before somite formation	0.76373	No
GO:0030057	desmosome	0.763848	No
REACTOME_AUTODEGRADATION_OF_THE_E3_UBIQUITIN_LIGASE_COP1	REACTOME_AUTODEGRADATION_OF_THE_E3_UBIQUITIN_LIGASE_COP1	0.764068	No
GO:0006664	glycolipid metabolic process	0.764091	No
ENSG00000065427	KARS subnetwork	0.764112	No
GO:0045178	basal part of cell	0.764153	No
ENSG00000100412	ACO2 subnetwork	0.764386	No
MP:0003606	kidney failure	0.764552	No
GO:0016758	transferase activity, transferring hexosyl groups	0.764759	No
MP:0002878	abnormal corticospinal tract morphology	0.764833	No
MP:0002841	impaired skeletal muscle contractility	0.764994	No
GO:0031080	Nup107-160 complex	0.76515	No
ENSG00000160563	MED27 subnetwork	0.765433	No
MP:0009750	impaired behavioral response to addictive substance	0.765453	No
ENSG00000175063	UBE2C subnetwork	0.765582	No
ENSG00000128322	IGLL1 subnetwork	0.765636	No
GO:0030641	regulation of cellular pH	0.765831	No
ENSG00000138814	PPP3CA subnetwork	0.765897	No
MP:0000161	scoliosis	0.765928	No
ENSG00000178363	CALML3 subnetwork	0.765935	No
ENSG00000116584	ARHGEF2 subnetwork	0.765972	No
MP:0002622	abnormal cochlear hair cell morphology	0.766095	No
ENSG00000106636	YKT6 subnetwork	0.766129	No
GO:0019882	antigen processing and presentation	0.76615	No
REACTOME_TRANSPORT_TO_THE_GOLGI_AND_SUBSEQUENT_MODIFICATION	REACTOME_TRANSPORT_TO_THE_GOLGI_AND_SUBSEQUENT_MODIFICATION	0.766362	No
ENSG00000196092	PAX5 subnetwork	0.766379	No
ENSG00000087191	PSMC5 subnetwork	0.766399	No
ENSG00000028528	SNX1 subnetwork	0.766729	No
MP:0000496	abnormal small intestine morphology	0.766939	No
MP:0003383	abnormal gluconeogenesis	0.767015	No
ENSG00000155980	KIF5A subnetwork	0.767092	No
MP:0005140	decreased cardiac muscle contractility	0.767129	No
GO:0033574	response to testosterone stimulus	0.767206	No
ENSG00000132305	IMMT subnetwork	0.767237	No
GO:0048599	oocyte development	0.767429	No
ENSG00000189319	FAM53B subnetwork	0.767501	No
GO:0005763	mitochondrial small ribosomal subunit	0.767662	No
GO:0000314	organellar small ribosomal subunit	0.767662	No
GO:0015020	glucuronosyltransferase activity	0.767674	No
MP:0002842	increased systemic arterial blood pressure	0.767874	No
GO:0034644	cellular response to UV	0.767882	No
ENSG00000001497	LAS1L subnetwork	0.767911	No
ENSG00000073111	MCM2 subnetwork	0.768013	No
ENSG00000171431	KRT20 subnetwork	0.768352	No
ENSG00000125818	PSMF1 subnetwork	0.768362	No
ENSG00000120500	ARR3 subnetwork	0.76855	No
MP:0000084	abnormal fontanelle morphology	0.768763	No
ENSG00000101654	RNMT subnetwork	0.768938	No
GO:0008585	female gonad development	0.769084	No
MP:0004355	short radius	0.769138	No
ENSG00000147202	DIAPH2 subnetwork	0.769263	No
MP:0000230	abnormal systemic arterial blood pressure	0.769281	No
GO:0007088	regulation of mitosis	0.769425	No
GO:0051783	regulation of nuclear division	0.769425	No
ENSG00000116285	ERRFI1 subnetwork	0.769434	No
MP:0000531	right pulmonary isomerism	0.769483	No
ENSG00000170604	IRF2BP1 subnetwork	0.769635	No
GO:0042641	actomyosin	0.770394	No
REACTOME_RECYCLING_PATHWAY_OF_L1	REACTOME_RECYCLING_PATHWAY_OF_L1	0.770556	No
GO:0061039	ovum-producing ovary development	0.770665	No
ENSG00000079335	CDC14A subnetwork	0.770684	No
MP:0002626	increased heart rate	0.770783	No
KEGG_PHENYLALANINE_METABOLISM	KEGG_PHENYLALANINE_METABOLISM	0.770873	No
ENSG00000104313	EYA1 subnetwork	0.77092	No
ENSG00000198846	TOX subnetwork	0.771048	No
ENSG00000124097	ENSG00000124097 subnetwork	0.771048	No
ENSG00000103460	TOX3 subnetwork	0.771048	No
MP:0002041	increased pituitary adenoma incidence	0.771279	No
MP:0009746	enhanced behavioral response to xenobiotic	0.771283	No
ENSG00000137878	GCOM1 subnetwork	0.771336	No
ENSG00000196961	AP2A1 subnetwork	0.771522	No
ENSG00000136930	PSMB7 subnetwork	0.77163	No
ENSG00000206502	ZNRD1 subnetwork	0.771744	No
ENSG00000066379	ZNRD1 subnetwork	0.771744	No
ENSG00000206429	ENSG00000206429 subnetwork	0.771744	No
GO:0060602	branch elongation of an epithelium	0.771748	No
ENSG00000174125	TLR1 subnetwork	0.771797	No
ENSG00000182400	TRAPPC6B subnetwork	0.772087	No
GO:0022624	proteasome accessory complex	0.772279	No
MP:0001929	abnormal gametogenesis	0.772309	No
GO:0090329	regulation of DNA-dependent DNA replication	0.77245	No
ENSG00000124802	EEF1E1 subnetwork	0.772477	No
MP:0005318	decreased triglyceride level	0.772583	No
GO:0045295	gamma-catenin binding	0.772692	No
REACTOME_SYNTHESIS_OF_SUBSTRATES_IN_N:GLYCAN_BIOSYTHESIS	REACTOME_SYNTHESIS_OF_SUBSTRATES_IN_N:GLYCAN_BIOSYTHESIS	0.772832	No
ENSG00000177469	PTRF subnetwork	0.7729	No
MP:0000097	short maxilla	0.772986	No
ENSG00000182492	BGN subnetwork	0.773115	No
GO:0031235	intrinsic to internal side of plasma membrane	0.773374	No
GO:0006457	protein folding	0.773458	No
ENSG00000104921	FCER2 subnetwork	0.773555	No
ENSG00000095261	PSMD5 subnetwork	0.773784	No
MP:0003209	abnormal pulmonary elastic fiber morphology	0.773838	No
ENSG00000138698	RAP1GDS1 subnetwork	0.773886	No
ENSG00000130204	TOMM40 subnetwork	0.773894	No
ENSG00000140740	UQCRC2 subnetwork	0.773928	No
GO:0051085	chaperone mediated protein folding requiring cofactor	0.773949	No
GO:0071897	DNA biosynthetic process	0.773983	No
ENSG00000100813	ACIN1 subnetwork	0.77406	No
ENSG00000126562	WNK4 subnetwork	0.774065	No
GO:0000380	alternative nuclear mRNA splicing, via spliceosome	0.774113	No
ENSG00000214485	ENSG00000214485 subnetwork	0.774166	No
ENSG00000171942	OR10H2 subnetwork	0.774189	No
REACTOME_RNA_POLYMERASE_III_TRANSCRIPTION_INITIATION_FROM_TYPE_2_PROMOTER	REACTOME_RNA_POLYMERASE_III_TRANSCRIPTION_INITIATION_FROM_TYPE_2_PROMOTER	0.774217	No
ENSG00000105287	PRKD2 subnetwork	0.77425	No
ENSG00000147601	TERF1 subnetwork	0.774325	No
ENSG00000133805	AMPD3 subnetwork	0.774389	No
MP:0005030	absent amnion	0.774505	No
GO:0043523	regulation of neuron apoptotic process	0.774548	No
ENSG00000182326	C1S subnetwork	0.774746	No
ENSG00000158186	MRAS subnetwork	0.774922	No
MP:0003014	abnormal kidney medulla morphology	0.775095	No
ENSG00000005884	ITGA3 subnetwork	0.775164	No
GO:0004707	MAP kinase activity	0.775169	No
ENSG00000073921	PICALM subnetwork	0.775219	No
GO:0051384	response to glucocorticoid stimulus	0.775663	No
GO:0033137	negative regulation of peptidyl-serine phosphorylation	0.775861	No
GO:0004407	histone deacetylase activity	0.775938	No
GO:0033558	protein deacetylase activity	0.775938	No
REACTOME_DNA_REPLICATION_PRE:INITIATION	REACTOME_DNA_REPLICATION_PRE:INITIATION	0.775963	No
REACTOME_MG1_TRANSITION	REACTOME_MG1_TRANSITION	0.775963	No
GO:0046134	pyrimidine nucleoside biosynthetic process	0.776036	No
ENSG00000170017	ALCAM subnetwork	0.776152	No
MP:0006054	spinal hemorrhage	0.77619	No
ENSG00000164329	PAPD4 subnetwork	0.776264	No
ENSG00000198626	RYR2 subnetwork	0.776385	No
GO:0070410	co-SMAD binding	0.776437	No
ENSG00000117751	PPP1R8 subnetwork	0.776707	No
ENSG00000072694	FCGR2B subnetwork	0.776928	No
ENSG00000172071	EIF2AK3 subnetwork	0.776958	No
MP:0009254	disorganized pancreatic islets	0.777126	No
ENSG00000105671	DDX49 subnetwork	0.777147	No
ENSG00000076003	MCM6 subnetwork	0.777415	No
REACTOME_PYRUVATE_METABOLISM	REACTOME_PYRUVATE_METABOLISM	0.777868	No
ENSG00000130222	GADD45G subnetwork	0.777958	No
ENSG00000185973	TMLHE subnetwork	0.77808	No
ENSG00000115844	DLX2 subnetwork	0.778163	No
ENSG00000132842	AP3B1 subnetwork	0.778258	No
ENSG00000183023	SLC8A1 subnetwork	0.778267	No
MP:0000955	abnormal spinal cord morphology	0.778303	No
ENSG00000168702	LRP1B subnetwork	0.778331	No
GO:0051225	spindle assembly	0.778477	No
ENSG00000107438	PDLIM1 subnetwork	0.778505	No
GO:0009988	cell-cell recognition	0.778543	No
ENSG00000106348	IMPDH1 subnetwork	0.778546	No
GO:0009074	aromatic amino acid family catabolic process	0.778597	No
MP:0003037	increased infarction size	0.778676	No
ENSG00000078902	TOLLIP subnetwork	0.77872	No
MP:0002747	abnormal aortic valve morphology	0.778742	No
ENSG00000185630	PBX1 subnetwork	0.779	No
MP:0001386	abnormal maternal nurturing	0.779191	No
ENSG00000116898	MRPS15 subnetwork	0.779195	No
MP:0001944	abnormal pancreas morphology	0.779261	No
GO:0030850	prostate gland development	0.779643	No
ENSG00000095485	CWF19L1 subnetwork	0.779801	No
ENSG00000110955	ATP5B subnetwork	0.779827	No
ENSG00000107295	SH3GL2 subnetwork	0.780011	No
MP:0006007	abnormal basal ganglion morphology	0.780321	No
ENSG00000181852	RNF41 subnetwork	0.780557	No
REACTOME_GLUTATHIONE_CONJUGATION	REACTOME_GLUTATHIONE_CONJUGATION	0.781018	No
GO:0007143	female meiosis	0.781113	No
MP:0009885	abnormal palatal shelf elevation	0.781198	No
ENSG00000106397	PLOD3 subnetwork	0.781294	No
MP:0003047	abnormal thoracic vertebrae morphology	0.781299	No
GO:0034067	protein localization in Golgi apparatus	0.781325	No
ENSG00000164683	HEY1 subnetwork	0.781345	No
GO:0008093	cytoskeletal adaptor activity	0.781617	No
ENSG00000133773	CCDC59 subnetwork	0.78164	No
ENSG00000154917	RAB6B subnetwork	0.781725	No
MP:0009888	palatal shelves fail to meet at midline	0.781812	No
ENSG00000171621	SPSB1 subnetwork	0.781869	No
ENSG00000185313	SCN10A subnetwork	0.781961	No
REACTOME_CALNEXINCALRETICULIN_CYCLE	REACTOME_CALNEXINCALRETICULIN_CYCLE	0.782223	No
MP:0011204	abnormal visceral yolk sac blood island morphology	0.782237	No
MP:0000026	abnormal inner ear morphology	0.782252	No
ENSG00000146733	PSPH subnetwork	0.782255	No
ENSG00000198730	CTR9 subnetwork	0.782288	No
ENSG00000111725	PRKAB1 subnetwork	0.78264	No
GO:0050780	dopamine receptor binding	0.782682	No
GO:0031396	regulation of protein ubiquitination	0.782689	No
GO:0005112	Notch binding	0.782932	No
GO:0042044	fluid transport	0.783164	No
ENSG00000146047	HIST1H2BA subnetwork	0.783174	No
ENSG00000176108	CHMP6 subnetwork	0.783301	No
GO:0050892	intestinal absorption	0.783331	No
MP:0004402	decreased cochlear outer hair cell number	0.783428	No
MP:0000522	kidney cortex cysts	0.783446	No
MP:0002184	abnormal innervation	0.783452	No
ENSG00000031544	ENSG00000031544 subnetwork	0.783478	No
KEGG_RIBOFLAVIN_METABOLISM	KEGG_RIBOFLAVIN_METABOLISM	0.783555	No
ENSG00000126217	MCF2L subnetwork	0.783629	No
ENSG00000135424	ITGA7 subnetwork	0.783761	No
ENSG00000084092	NOA1 subnetwork	0.783885	No
GO:0017136	NAD-dependent histone deacetylase activity	0.783892	No
GO:0034979	NAD-dependent protein deacetylase activity	0.783892	No
ENSG00000085978	ATG16L1 subnetwork	0.784213	No
ENSG00000173744	AGFG1 subnetwork	0.784256	No
GO:0033627	cell adhesion mediated by integrin	0.784259	No
MP:0002989	small kidney	0.784752	No
GO:0010470	regulation of gastrulation	0.784967	No
MP:0005668	decreased circulating leptin level	0.785251	No
ENSG00000164758	MED30 subnetwork	0.785259	No
GO:0008156	negative regulation of DNA replication	0.785277	No
MP:0000259	abnormal vascular development	0.785332	No
GO:0022884	macromolecule transmembrane transporter activity	0.785347	No
GO:0008320	protein transmembrane transporter activity	0.785347	No
GO:0016776	phosphotransferase activity, phosphate group as acceptor	0.785349	No
ENSG00000054611	TBC1D22A subnetwork	0.7854	No
MP:0000153	rib bifurcation	0.785532	No
MP:0000063	decreased bone mineral density	0.7856	No
GO:0048365	Rac GTPase binding	0.785628	No
ENSG00000168959	GRM5 subnetwork	0.785894	No
MP:0001258	decreased body length	0.786022	No
GO:0043200	response to amino acid stimulus	0.786027	No
MP:0002765	short fibula	0.786186	No
ENSG00000101843	PSMD10 subnetwork	0.78639	No
GO:0003338	metanephros morphogenesis	0.786435	No
ENSG00000162704	ARPC5 subnetwork	0.786513	No
GO:0005952	cAMP-dependent protein kinase complex	0.786658	No
GO:0015629	actin cytoskeleton	0.786916	No
KEGG_FRUCTOSE_AND_MANNOSE_METABOLISM	KEGG_FRUCTOSE_AND_MANNOSE_METABOLISM	0.787042	No
GO:0010595	positive regulation of endothelial cell migration	0.787069	No
GO:0016485	protein processing	0.787253	No
GO:0009451	RNA modification	0.787393	No
REACTOME_ORC1_REMOVAL_FROM_CHROMATIN	REACTOME_ORC1_REMOVAL_FROM_CHROMATIN	0.787471	No
REACTOME_SWITCHING_OF_ORIGINS_TO_A_POST:REPLICATIVE_STATE	REACTOME_SWITCHING_OF_ORIGINS_TO_A_POST:REPLICATIVE_STATE	0.787471	No
ENSG00000115694	STK25 subnetwork	0.787518	No
ENSG00000215756	ENSG00000215756 subnetwork	0.787567	No
ENSG00000118137	APOA1 subnetwork	0.787567	No
ENSG00000115953	ENSG00000115953 subnetwork	0.787632	No
ENSG00000105700	KXD1 subnetwork	0.787744	No
REACTOME_REGULATION_OF_ACTIVATED_PAK:2P34_BY_PROTEASOME_MEDIATED_DEGRADATION	REACTOME_REGULATION_OF_ACTIVATED_PAK:2P34_BY_PROTEASOME_MEDIATED_DEGRADATION	0.787751	No
MP:0006059	decreased susceptibility to ischemic brain injury	0.787776	No
MP:0001454	abnormal cued conditioning behavior	0.787855	No
MP:0003849	greasy coat	0.787881	No
MP:0001442	decreased grooming behavior	0.787957	No
ENSG00000067369	TP53BP1 subnetwork	0.788039	No
GO:0001725	stress fiber	0.788047	No
MP:0011320	abnormal glomerular capillary morphology	0.78848	No
ENSG00000090776	EFNB1 subnetwork	0.788504	No
ENSG00000174791	RIN1 subnetwork	0.788839	No
GO:0004065	arylsulfatase activity	0.788861	No
GO:0051668	localization within membrane	0.788926	No
ENSG00000124422	USP22 subnetwork	0.789045	No
ENSG00000089250	NOS1 subnetwork	0.789132	No
ENSG00000152455	SUV39H2 subnetwork	0.789326	No
GO:2001020	regulation of response to DNA damage stimulus	0.789447	No
GO:0000421	autophagic vacuole membrane	0.789519	No
KEGG_GLYCEROLIPID_METABOLISM	KEGG_GLYCEROLIPID_METABOLISM	0.789604	No
GO:0003215	cardiac right ventricle morphogenesis	0.789614	No
MP:0008908	increased total fat pad weight	0.789632	No
ENSG00000164776	PHKG1 subnetwork	0.789703	No
GO:0006693	prostaglandin metabolic process	0.789803	No
ENSG00000211895	ENSG00000211895 subnetwork	0.78993	No
GO:0022604	regulation of cell morphogenesis	0.78995	No
REACTOME_SHC:MEDIATED_SIGNALLING	REACTOME_SHC:MEDIATED_SIGNALLING	0.790097	No
MP:0005503	abnormal tendon morphology	0.790311	No
MP:0001392	abnormal locomotor behavior	0.790508	No
ENSG00000138430	OLA1 subnetwork	0.79063	No
ENSG00000132688	NES subnetwork	0.790631	No
REACTOME_RNA_POLYMERASE_III_TRANSCRIPTION_INITIATION_FROM_TYPE_1_PROMOTER	REACTOME_RNA_POLYMERASE_III_TRANSCRIPTION_INITIATION_FROM_TYPE_1_PROMOTER	0.790664	No
ENSG00000100726	TELO2 subnetwork	0.790732	No
ENSG00000149182	ARFGAP2 subnetwork	0.790805	No
ENSG00000165629	ATP5C1 subnetwork	0.790862	No
GO:0030149	sphingolipid catabolic process	0.790886	No
GO:0046466	membrane lipid catabolic process	0.790886	No
GO:0046689	response to mercury ion	0.790916	No
REACTOME_BILE_SALT_AND_ORGANIC_ANION_SLC_TRANSPORTERS	REACTOME_BILE_SALT_AND_ORGANIC_ANION_SLC_TRANSPORTERS	0.790957	No
ENSG00000141837	CACNA1A subnetwork	0.791039	No
ENSG00000133961	NUMB subnetwork	0.791074	No
GO:0045132	meiotic chromosome segregation	0.791308	No
ENSG00000196497	IPO4 subnetwork	0.791364	No
MP:0000480	increased rib number	0.791394	No
ENSG00000122484	RPAP2 subnetwork	0.791452	No
ENSG00000181991	MRPS11 subnetwork	0.791581	No
ENSG00000160062	ZBTB8A subnetwork	0.791632	No
GO:0051604	protein maturation	0.791646	No
ENSG00000039987	BEST2 subnetwork	0.791767	No
GO:0030518	intracellular steroid hormone receptor signaling pathway	0.791798	No
GO:0072341	modified amino acid binding	0.791889	No
ENSG00000158417	EIF5B subnetwork	0.792029	No
GO:0034104	negative regulation of tissue remodeling	0.792101	No
MP:0000150	abnormal rib morphology	0.792265	No
GO:0009416	response to light stimulus	0.792396	No
MP:0001384	abnormal pup retrieval	0.792406	No
ENSG00000117707	PROX1 subnetwork	0.792453	No
GO:0016645	oxidoreductase activity, acting on the CH-NH group of donors	0.792478	No
ENSG00000171914	TLN2 subnetwork	0.792552	No
ENSG00000047579	DTNBP1 subnetwork	0.79257	No
ENSG00000024422	EHD2 subnetwork	0.792709	No
GO:0032592	integral to mitochondrial membrane	0.792861	No
ENSG00000137699	TRIM29 subnetwork	0.792961	No
REACTOME_SIGNALING_BY_CONSTITUTIVELY_ACTIVE_EGFR	REACTOME_SIGNALING_BY_CONSTITUTIVELY_ACTIVE_EGFR	0.793033	No
ENSG00000184672	RALYL subnetwork	0.793039	No
ENSG00000198924	DCLRE1A subnetwork	0.793074	No
ENSG00000069329	VPS35 subnetwork	0.793139	No
GO:0005520	insulin-like growth factor binding	0.793142	No
GO:0034358	plasma lipoprotein particle	0.793175	No
GO:0032994	protein-lipid complex	0.793175	No
GO:0031344	regulation of cell projection organization	0.793175	No
ENSG00000114520	SNX4 subnetwork	0.793427	No
GO:0060742	epithelial cell differentiation involved in prostate gland development	0.793607	No
GO:0005088	Ras guanyl-nucleotide exchange factor activity	0.793655	No
ENSG00000117245	KIF17 subnetwork	0.793793	No
ENSG00000049759	NEDD4L subnetwork	0.793865	No
GO:0006582	melanin metabolic process	0.793894	No
ENSG00000120910	PPP3CC subnetwork	0.79404	No
ENSG00000196365	LONP1 subnetwork	0.794196	No
MP:0001436	abnormal suckling behavior	0.794256	No
ENSG00000172466	ZNF24 subnetwork	0.794264	No
REACTOME_RNA_POLYMERASE_III_CHAIN_ELONGATION	REACTOME_RNA_POLYMERASE_III_CHAIN_ELONGATION	0.794274	No
ENSG00000205220	PSMB10 subnetwork	0.794395	No
GO:0005604	basement membrane	0.794623	No
MP:0000527	abnormal kidney development	0.794735	No
GO:0045502	dynein binding	0.794764	No
ENSG00000132467	UTP3 subnetwork	0.794987	No
GO:0048041	focal adhesion assembly	0.795108	No
REACTOME_DESTABILIZATION_OF_MRNA_BY_AUF1_HNRNP_D0	REACTOME_DESTABILIZATION_OF_MRNA_BY_AUF1_HNRNP_D0	0.795292	No
ENSG00000122786	CALD1 subnetwork	0.795308	No
GO:0045182	translation regulator activity	0.795449	No
REACTOME_ETHANOL_OXIDATION	REACTOME_ETHANOL_OXIDATION	0.795544	No
GO:0071482	cellular response to light stimulus	0.795545	No
MP:0003068	enlarged kidney	0.79568	No
GO:0005921	gap junction	0.795703	No
GO:0043434	response to peptide hormone stimulus	0.795707	No
ENSG00000031698	SARS subnetwork	0.795747	No
GO:0080008	CUL4 RING ubiquitin ligase complex	0.795756	No
MP:0003657	abnormal erythrocyte osmotic lysis	0.795978	No
ENSG00000143742	SRP9 subnetwork	0.796059	No
ENSG00000180581	ENSG00000180581 subnetwork	0.796059	No
ENSG00000166947	EPB42 subnetwork	0.796065	No
ENSG00000167244	IGF2 subnetwork	0.796141	No
ENSG00000182606	TRAK1 subnetwork	0.796226	No
MP:0001723	disorganized yolk sac vascular plexus	0.796269	No
GO:0003018	vascular process in circulatory system	0.7963	No
ENSG00000182287	AP1S2 subnetwork	0.796452	No
GO:0043296	apical junction complex	0.796543	No
ENSG00000113356	POLR3G subnetwork	0.796612	No
ENSG00000116833	NR5A2 subnetwork	0.796823	No
ENSG00000211893	ENSG00000211893 subnetwork	0.796944	No
MP:0005179	decreased circulating cholesterol level	0.797332	No
GO:0006687	glycosphingolipid metabolic process	0.797373	No
ENSG00000186318	BACE1 subnetwork	0.797465	No
ENSG00000166855	CLPX subnetwork	0.797495	No
ENSG00000069424	KCNAB2 subnetwork	0.797654	No
ENSG00000104835	FBXO17 subnetwork	0.797668	No
GO:0005773	vacuole	0.797704	No
MP:0000074	abnormal neurocranium morphology	0.797721	No
GO:0043536	positive regulation of blood vessel endothelial cell migration	0.797848	No
ENSG00000106459	NRF1 subnetwork	0.797862	No
ENSG00000204271	SPIN3 subnetwork	0.797893	No
ENSG00000186787	SPIN2B subnetwork	0.797893	No
ENSG00000103051	COG4 subnetwork	0.797983	No
ENSG00000188313	PLSCR1 subnetwork	0.798152	No
MP:0003076	increased susceptibility to ischemic brain injury	0.798157	No
GO:2000104	negative regulation of DNA-dependent DNA replication	0.798177	No
GO:0016578	histone deubiquitination	0.798256	No
MP:0004924	abnormal behavior	0.798322	No
GO:0006283	transcription-coupled nucleotide-excision repair	0.798381	No
GO:0032410	negative regulation of transporter activity	0.798422	No
ENSG00000184357	HIST1H1B subnetwork	0.798445	No
GO:0009081	branched chain family amino acid metabolic process	0.798483	No
ENSG00000123240	OPTN subnetwork	0.798535	No
MP:0003954	abnormal Reichert's membrane morphology	0.798594	No
MP:0005241	abnormal retinal ganglion layer morphology	0.798807	No
GO:0070098	chemokine-mediated signaling pathway	0.798872	No
ENSG00000206210	ENSG00000206210 subnetwork	0.798967	No
ENSG00000206282	RGL2 subnetwork	0.798967	No
MP:0000066	osteoporosis	0.79901	No
ENSG00000139220	PPFIA2 subnetwork	0.799041	No
GO:0032204	regulation of telomere maintenance	0.799325	No
GO:0048841	regulation of axon extension involved in axon guidance	0.799435	No
GO:0045933	positive regulation of muscle contraction	0.799762	No
MP:0000554	abnormal carpal bone morphology	0.799785	No
GO:0070936	protein K48-linked ubiquitination	0.799887	No
GO:0044440	endosomal part	0.800046	No
ENSG00000133958	UNC79 subnetwork	0.800211	No
ENSG00000148965	SAA4 subnetwork	0.800221	No
ENSG00000135698	MPHOSPH6 subnetwork	0.800282	No
REACTOME_REGULATION_OF_AMPK_ACTIVITY_VIA_LKB1	REACTOME_REGULATION_OF_AMPK_ACTIVITY_VIA_LKB1	0.80056	No
MP:0005044	sepsis	0.800583	No
REACTOME_RECYCLING_OF_BILE_ACIDS_AND_SALTS	REACTOME_RECYCLING_OF_BILE_ACIDS_AND_SALTS	0.800681	No
GO:0043009	chordate embryonic development	0.800885	No
MP:0010831	partial lethality	0.801402	No
MP:0004814	reduced linear vestibular evoked potential	0.801536	No
ENSG00000112531	QKI subnetwork	0.80155	No
ENSG00000138448	ITGAV subnetwork	0.801593	No
GO:0008171	O-methyltransferase activity	0.801689	No
ENSG00000112851	ERBB2IP subnetwork	0.801807	No
GO:0043492	ATPase activity, coupled to movement of substances	0.80189	No
GO:0042301	phosphate ion binding	0.801929	No
GO:0060412	ventricular septum morphogenesis	0.802115	No
ENSG00000078699	CBFA2T2 subnetwork	0.802215	No
GO:0034377	plasma lipoprotein particle assembly	0.802439	No
GO:0065005	protein-lipid complex assembly	0.802439	No
GO:0031670	cellular response to nutrient	0.802555	No
MP:0004748	increased susceptibility to age-related hearing loss	0.802611	No
ENSG00000120549	KIAA1217 subnetwork	0.802625	No
MP:0008450	retinal photoreceptor degeneration	0.802639	No
ENSG00000062725	APPBP2 subnetwork	0.802716	No
GO:0030126	COPI vesicle coat	0.80277	No
GO:0071363	cellular response to growth factor stimulus	0.80282	No
KEGG_PROXIMAL_TUBULE_BICARBONATE_RECLAMATION	KEGG_PROXIMAL_TUBULE_BICARBONATE_RECLAMATION	0.802926	No
GO:0007623	circadian rhythm	0.802995	No
ENSG00000049449	RCN1 subnetwork	0.803222	No
GO:0007162	negative regulation of cell adhesion	0.803344	No
GO:0015932	nucleobase-containing compound transmembrane transporter activity	0.803344	No
GO:0030193	regulation of blood coagulation	0.803357	No
GO:0035690	cellular response to drug	0.803375	No
GO:0072594	establishment of protein localization to organelle	0.80343	No
GO:0006801	superoxide metabolic process	0.803547	No
MP:0002544	brachydactyly	0.80359	No
ENSG00000198677	TTC37 subnetwork	0.803742	No
MP:0009404	centrally nucleated skeletal muscle fibers	0.803868	No
ENSG00000149428	HYOU1 subnetwork	0.803942	No
GO:0045931	positive regulation of mitotic cell cycle	0.804102	No
ENSG00000132471	WBP2 subnetwork	0.80446	No
GO:0071845	cellular component disassembly at cellular level	0.804644	No
GO:0031122	cytoplasmic microtubule organization	0.804702	No
ENSG00000181789	COPG subnetwork	0.804788	No
MP:0004986	abnormal osteoblast morphology	0.805069	No
GO:0050848	regulation of calcium-mediated signaling	0.805175	No
ENSG00000101004	NINL subnetwork	0.805272	No
MP:0006279	abnormal limb development	0.805321	No
ENSG00000145723	GIN1 subnetwork	0.805515	No
REACTOME_REGULATION_OF_BETA:CELL_DEVELOPMENT	REACTOME_REGULATION_OF_BETA:CELL_DEVELOPMENT	0.805562	No
ENSG00000182010	RTKN2 subnetwork	0.80593	No
ENSG00000081189	MEF2C subnetwork	0.805952	No
MP:0003703	abnormal vestibulocochlear ganglion morphology	0.806147	No
ENSG00000099882	ENSG00000099882 subnetwork	0.806264	No
MP:0002885	abnormal AMPA-mediated synaptic currents	0.806296	No
GO:0033151	V(D)J recombination	0.80639	No
KEGG_AXON_GUIDANCE	KEGG_AXON_GUIDANCE	0.806434	No
ENSG00000005513	SOX8 subnetwork	0.806485	No
GO:0014015	positive regulation of gliogenesis	0.806548	No
ENSG00000196584	XRCC2 subnetwork	0.806557	No
ENSG00000148308	GTF3C5 subnetwork	0.806571	No
ENSG00000136169	SETDB2 subnetwork	0.806596	No
ENSG00000104388	RAB2A subnetwork	0.806744	No
GO:0008023	transcription elongation factor complex	0.806934	No
MP:0004910	decreased seminal vesicle weight	0.807163	No
MP:0001327	decreased retinal photoreceptor cell number	0.80719	No
GO:0072531	pyrimidine-containing compound transmembrane transport	0.807251	No
ENSG00000115414	FN1 subnetwork	0.807306	No
ENSG00000105409	ATP1A3 subnetwork	0.807484	No
GO:0046545	development of primary female sexual characteristics	0.807631	No
MP:0003886	abnormal embryonic epiblast morphology	0.807816	No
MP:0002582	disorganized extraembryonic tissue	0.807921	No
GO:0061008	hepaticobiliary system development	0.807933	No
ENSG00000137218	FRS3 subnetwork	0.808104	No
GO:0008408	3'-5' exonuclease activity	0.808413	No
KEGG_HISTIDINE_METABOLISM	KEGG_HISTIDINE_METABOLISM	0.808522	No
ENSG00000113810	SMC4 subnetwork	0.808534	No
GO:0048029	monosaccharide binding	0.808727	No
ENSG00000206315	PBX2 subnetwork	0.808755	No
ENSG00000206247	ENSG00000206247 subnetwork	0.808755	No
ENSG00000204304	PBX2 subnetwork	0.808755	No
GO:0009303	rRNA transcription	0.80876	No
ENSG00000104435	STMN2 subnetwork	0.808882	No
MP:0010026	decreased liver cholesterol level	0.808886	No
ENSG00000180914	OXTR subnetwork	0.809092	No
MP:0003723	abnormal long bone morphology	0.809189	No
GO:0006544	glycine metabolic process	0.809286	No
GO:0016500	protein-hormone receptor activity	0.809325	No
MP:0000961	abnormal dorsal root ganglion morphology	0.809426	No
REACTOME_RESPONSE_TO_ELEVATED_PLATELET_CYTOSOLIC_CA2	REACTOME_RESPONSE_TO_ELEVATED_PLATELET_CYTOSOLIC_CA2	0.809521	No
ENSG00000162236	STX5 subnetwork	0.809595	No
ENSG00000035403	VCL subnetwork	0.809614	No
ENSG00000075891	PAX2 subnetwork	0.809639	No
ENSG00000105664	COMP subnetwork	0.80966	No
MP:0004067	abnormal trabecula carnea morphology	0.809712	No
GO:0042626	ATPase activity, coupled to transmembrane movement of substances	0.809883	No
ENSG00000066032	CTNNA2 subnetwork	0.81011	No
GO:0007004	telomere maintenance via telomerase	0.810171	No
GO:0015929	hexosaminidase activity	0.810177	No
ENSG00000184979	USP18 subnetwork	0.810237	No
ENSG00000173171	MTX1 subnetwork	0.810396	No
ENSG00000102225	CDK16 subnetwork	0.810605	No
GO:0090150	establishment of protein localization in membrane	0.810652	No
ENSG00000197961	ZNF121 subnetwork	0.810676	No
ENSG00000162664	ZNF326 subnetwork	0.810765	No
GO:0004518	nuclease activity	0.810865	No
ENSG00000143867	OSR1 subnetwork	0.810869	No
ENSG00000141447	OSBPL1A subnetwork	0.810869	No
ENSG00000198648	STK39 subnetwork	0.811046	No
MP:0008545	absent sperm flagellum	0.811212	No
ENSG00000197451	HNRNPAB subnetwork	0.811292	No
ENSG00000068903	SIRT2 subnetwork	0.811628	No
ENSG00000100380	ST13 subnetwork	0.811672	No
ENSG00000108344	PSMD3 subnetwork	0.81176	No
GO:0006278	RNA-dependent DNA replication	0.8118	No
GO:0033687	osteoblast proliferation	0.811858	No
GO:0015078	hydrogen ion transmembrane transporter activity	0.811968	No
MP:0002191	abnormal artery morphology	0.812019	No
MP:0000826	abnormal third ventricle morphology	0.812021	No
ENSG00000177602	GSG2 subnetwork	0.812044	No
GO:0042402	cellular biogenic amine catabolic process	0.812502	No
GO:0051898	negative regulation of protein kinase B signaling cascade	0.812533	No
MP:0008918	microgliosis	0.812545	No
MP:0005353	abnormal patella morphology	0.812727	No
ENSG00000106683	LIMK1 subnetwork	0.812947	No
ENSG00000173418	NAA20 subnetwork	0.813055	No
GO:0032354	response to follicle-stimulating hormone stimulus	0.813169	No
GO:0007096	regulation of exit from mitosis	0.81329	No
GO:0031490	chromatin DNA binding	0.813317	No
MP:0000432	abnormal head morphology	0.81351	No
GO:0006354	transcription elongation, DNA-dependent	0.813521	No
REACTOME_TRNA_AMINOACYLATION	REACTOME_TRNA_AMINOACYLATION	0.813544	No
GO:0070997	neuron death	0.813593	No
ENSG00000164442	CITED2 subnetwork	0.813632	No
REACTOME_SLC:MEDIATED_TRANSMEMBRANE_TRANSPORT	REACTOME_SLC:MEDIATED_TRANSMEMBRANE_TRANSPORT	0.813685	No
ENSG00000082175	PGR subnetwork	0.813722	No
ENSG00000166598	HSP90B1 subnetwork	0.814166	No
ENSG00000173482	PTPRM subnetwork	0.814262	No
GO:0006914	autophagy	0.814327	No
ENSG00000128626	MRPS12 subnetwork	0.814346	No
MP:0001183	overexpanded pulmonary alveoli	0.814518	No
GO:0043149	stress fiber assembly	0.814579	No
GO:0060993	kidney morphogenesis	0.814617	No
ENSG00000138107	ACTR1A subnetwork	0.814829	No
REACTOME_BOTULINUM_NEUROTOXICITY	REACTOME_BOTULINUM_NEUROTOXICITY	0.814886	No
GO:0000152	nuclear ubiquitin ligase complex	0.815238	No
MP:0004763	absent brainstem auditory evoked potential	0.815244	No
GO:0060441	epithelial tube branching involved in lung morphogenesis	0.815423	No
MP:0000010	abnormal abdominal fat pad morphology	0.815491	No
GO:0008340	determination of adult lifespan	0.815737	No
GO:0045995	regulation of embryonic development	0.815893	No
ENSG00000111880	RNGTT subnetwork	0.815954	No
GO:0005001	transmembrane receptor protein tyrosine phosphatase activity	0.816028	No
GO:0019198	transmembrane receptor protein phosphatase activity	0.816028	No
ENSG00000124783	SSR1 subnetwork	0.816075	No
MP:0009346	decreased trabecular bone thickness	0.816255	No
MP:0002428	abnormal semicircular canal morphology	0.816439	No
GO:0048024	regulation of nuclear mRNA splicing, via spliceosome	0.816461	No
ENSG00000105894	PTN subnetwork	0.816591	No
REACTOME_POST:CHAPERONIN_TUBULIN_FOLDING_PATHWAY	REACTOME_POST:CHAPERONIN_TUBULIN_FOLDING_PATHWAY	0.816594	No
ENSG00000197170	PSMD12 subnetwork	0.816618	No
ENSG00000121486	TRMT1L subnetwork	0.816842	No
REACTOME_BRANCHED:CHAIN_AMINO_ACID_CATABOLISM	REACTOME_BRANCHED:CHAIN_AMINO_ACID_CATABOLISM	0.816935	No
ENSG00000150867	PIP4K2A subnetwork	0.817008	No
GO:0072001	renal system development	0.817069	No
GO:0007368	determination of left/right symmetry	0.817073	No
ENSG00000114812	VIPR1 subnetwork	0.817188	No
GO:0033522	histone H2A ubiquitination	0.817248	No
ENSG00000106305	AIMP2 subnetwork	0.817257	No
GO:0015992	proton transport	0.817281	No
MP:0002837	dystrophic cardiac calcinosis	0.817282	No
GO:0001619	lysosphingolipid and lysophosphatidic acid receptor activity	0.817446	No
GO:0042575	DNA polymerase complex	0.81745	No
ENSG00000213588	ZBTB9 subnetwork	0.817607	No
MP:0010867	abnormal bone trabecula morphology	0.817607	No
MP:0009400	decreased skeletal muscle fiber size	0.817798	No
ENSG00000154978	VOPP1 subnetwork	0.817844	No
REACTOME_GOLGI_ASSOCIATED_VESICLE_BIOGENESIS	REACTOME_GOLGI_ASSOCIATED_VESICLE_BIOGENESIS	0.817893	No
MP:0000823	abnormal lateral ventricle morphology	0.817916	No
GO:0048753	pigment granule organization	0.817933	No
GO:0009791	post-embryonic development	0.818081	No
GO:0031047	gene silencing by RNA	0.818179	No
GO:0030259	lipid glycosylation	0.818192	No
MP:0010465	aberrant origin of the right subclavian artery	0.818385	No
MP:0004471	short nasal bone	0.818642	No
MP:0000441	increased cranium width	0.81885	No
REACTOME_MRNA_CAPPING	REACTOME_MRNA_CAPPING	0.818867	No
REACTOME_REGULATION_OF_PYRUVATE_DEHYDROGENASE_PDH_COMPLEX	REACTOME_REGULATION_OF_PYRUVATE_DEHYDROGENASE_PDH_COMPLEX	0.81907	No
REACTOME_SOS:MEDIATED_SIGNALLING	REACTOME_SOS:MEDIATED_SIGNALLING	0.819138	No
GO:0005544	calcium-dependent phospholipid binding	0.819797	No
REACTOME_PLC:GAMMA1_SIGNALLING	REACTOME_PLC:GAMMA1_SIGNALLING	0.819871	No
GO:0016755	transferase activity, transferring amino-acyl groups	0.819895	No
ENSG00000101160	CTSZ subnetwork	0.820183	No
MP:0001900	impaired synaptic plasticity	0.820337	No
ENSG00000169744	LDB2 subnetwork	0.820458	No
ENSG00000078269	SYNJ2 subnetwork	0.820674	No
REACTOME_UBIQUITIN_MEDIATED_DEGRADATION_OF_PHOSPHORYLATED_CDC25A	REACTOME_UBIQUITIN_MEDIATED_DEGRADATION_OF_PHOSPHORYLATED_CDC25A	0.820675	No
REACTOME_P53:INDEPENDENT_G1S_DNA_DAMAGE_CHECKPOINT	REACTOME_P53:INDEPENDENT_G1S_DNA_DAMAGE_CHECKPOINT	0.820675	No
REACTOME_P53:INDEPENDENT_DNA_DAMAGE_RESPONSE	REACTOME_P53:INDEPENDENT_DNA_DAMAGE_RESPONSE	0.820675	No
ENSG00000129084	PSMA1 subnetwork	0.820685	No
GO:0006000	fructose metabolic process	0.820686	No
MP:0004779	abnormal production of surfactant	0.82083	No
ENSG00000158161	EYA3 subnetwork	0.820836	No
MP:0000550	abnormal forelimb morphology	0.820855	No
ENSG00000134255	CEPT1 subnetwork	0.821094	No
ENSG00000198873	GRK5 subnetwork	0.821172	No
MP:0006143	increased systemic arterial diastolic blood pressure	0.821175	No
ENSG00000128833	MYO5C subnetwork	0.821176	No
ENSG00000057593	F7 subnetwork	0.821218	No
ENSG00000100365	NCF4 subnetwork	0.821271	No
GO:0005875	microtubule associated complex	0.821561	No
ENSG00000072110	ACTN1 subnetwork	0.821653	No
ENSG00000184886	PIGW subnetwork	0.821721	No
GO:0007009	plasma membrane organization	0.821728	No
ENSG00000113240	CLK4 subnetwork	0.821816	No
REACTOME_SCF:BETA:TRCP_MEDIATED_DEGRADATION_OF_EMI1	REACTOME_SCF:BETA:TRCP_MEDIATED_DEGRADATION_OF_EMI1	0.821898	No
ENSG00000130706	ADRM1 subnetwork	0.821915	No
GO:0048511	rhythmic process	0.821937	No
MP:0009355	increased liver triglyceride level	0.821948	No
GO:0061136	regulation of proteasomal protein catabolic process	0.822106	No
GO:0030865	cortical cytoskeleton organization	0.822173	No
ENSG00000141026	MED9 subnetwork	0.822409	No
ENSG00000121542	SEC22A subnetwork	0.822428	No
ENSG00000142515	KLK3 subnetwork	0.822506	No
ENSG00000124222	STX16 subnetwork	0.822622	No
ENSG00000110801	PSMD9 subnetwork	0.822676	No
GO:0061098	positive regulation of protein tyrosine kinase activity	0.822818	No
ENSG00000090520	DNAJB11 subnetwork	0.822914	No
GO:0046834	lipid phosphorylation	0.822977	No
GO:0008353	RNA polymerase II carboxy-terminal domain kinase activity	0.823067	No
MP:0009397	increased trophoblast giant cell number	0.823182	No
MP:0002913	abnormal PNS synaptic transmission	0.823193	No
MP:0001690	failure of somite differentiation	0.823194	No
MP:0001429	dehydration	0.823273	No
ENSG00000105135	ILVBL subnetwork	0.823528	No
GO:0035329	hippo signaling cascade	0.823537	No
MP:0002427	disproportionate dwarf	0.823588	No
GO:0016790	thiolester hydrolase activity	0.823741	No
GO:0060674	placenta blood vessel development	0.823931	No
GO:0010559	regulation of glycoprotein biosynthetic process	0.823939	No
REACTOME_METABOLISM_OF_WATER:SOLUBLE_VITAMINS_AND_COFACTORS	REACTOME_METABOLISM_OF_WATER:SOLUBLE_VITAMINS_AND_COFACTORS	0.82398	No
REACTOME_METABOLISM_OF_VITAMINS_AND_COFACTORS	REACTOME_METABOLISM_OF_VITAMINS_AND_COFACTORS	0.82398	No
REACTOME_GRB2_EVENTS_IN_EGFR_SIGNALING	REACTOME_GRB2_EVENTS_IN_EGFR_SIGNALING	0.823999	No
GO:0034405	response to fluid shear stress	0.824298	No
ENSG00000142156	COL6A1 subnetwork	0.82431	No
GO:0032483	regulation of Rab protein signal transduction	0.824366	No
GO:0032313	regulation of Rab GTPase activity	0.824366	No
ENSG00000166501	PRKCB subnetwork	0.824404	No
MP:0004434	abnormal cochlear outer hair cell physiology	0.824412	No
GO:0046961	proton-transporting ATPase activity, rotational mechanism	0.824493	No
MP:0004597	increased susceptibility to noise-induced hearing loss	0.824606	No
MP:0005287	narrow eye opening	0.824652	No
GO:0022603	regulation of anatomical structure morphogenesis	0.824852	No
GO:0043300	regulation of leukocyte degranulation	0.824931	No
GO:0000075	cell cycle checkpoint	0.825028	No
ENSG00000123643	SLC36A1 subnetwork	0.825077	No
ENSG00000133398	MED10 subnetwork	0.825079	No
GO:0010008	endosome membrane	0.825293	No
GO:2000602	regulation of interphase of mitotic cell cycle	0.825343	No
REACTOME_BIOLOGICAL_OXIDATIONS	REACTOME_BIOLOGICAL_OXIDATIONS	0.825363	No
GO:0048477	oogenesis	0.825436	No
ENSG00000084674	APOB subnetwork	0.825443	No
GO:0032225	regulation of synaptic transmission, dopaminergic	0.825513	No
GO:0031201	SNARE complex	0.825562	No
KEGG_PYRIMIDINE_METABOLISM	KEGG_PYRIMIDINE_METABOLISM	0.825624	No
ENSG00000163520	FBLN2 subnetwork	0.825813	No
ENSG00000135409	AMHR2 subnetwork	0.825835	No
MP:0003730	abnormal photoreceptor inner segment morphology	0.825886	No
ENSG00000100931	ENSG00000100931 subnetwork	0.826132	No
ENSG00000174446	SNAPC5 subnetwork	0.82625	No
ENSG00000006634	DBF4 subnetwork	0.826354	No
ENSG00000108848	LUC7L3 subnetwork	0.826404	No
GO:0042787	protein ubiquitination involved in ubiquitin-dependent protein catabolic process	0.826586	No
GO:0070507	regulation of microtubule cytoskeleton organization	0.826625	No
GO:0043269	regulation of ion transport	0.826627	No
GO:0005891	voltage-gated calcium channel complex	0.826708	No
MP:0010379	decreased respiratory quotient	0.826765	No
GO:0015908	fatty acid transport	0.826903	No
GO:0051412	response to corticosterone stimulus	0.826921	No
ENSG00000122218	COPA subnetwork	0.827114	No
GO:0060562	epithelial tube morphogenesis	0.827159	No
GO:0003006	developmental process involved in reproduction	0.827277	No
MP:0003878	abnormal ear physiology	0.827405	No
ENSG00000110042	DTX4 subnetwork	0.827583	No
ENSG00000010438	PRSS3 subnetwork	0.827709	No
MP:0008948	decreased neuron number	0.827716	No
ENSG00000072134	EPN2 subnetwork	0.827722	No
ENSG00000152795	HNRPDL subnetwork	0.827833	No
ENSG00000184270	HIST2H2AB subnetwork	0.827842	No
GO:0014075	response to amine stimulus	0.827842	No
GO:0016820	hydrolase activity, acting on acid anhydrides, catalyzing transmembrane movement of substances	0.827888	No
GO:0006368	transcription elongation from RNA polymerase II promoter	0.827895	No
ENSG00000177542	SLC25A22 subnetwork	0.827896	No
ENSG00000078967	UBE2D4 subnetwork	0.827965	No
GO:0031960	response to corticosteroid stimulus	0.827977	No
GO:0035023	regulation of Rho protein signal transduction	0.827986	No
GO:0030866	cortical actin cytoskeleton organization	0.827994	No
GO:0030111	regulation of Wnt receptor signaling pathway	0.827998	No
ENSG00000162961	DPY30 subnetwork	0.828036	No
ENSG00000132963	POMP subnetwork	0.828091	No
ENSG00000167258	CDK12 subnetwork	0.828098	No
ENSG00000023191	RNH1 subnetwork	0.828285	No
ENSG00000108963	DPH1 subnetwork	0.828331	No
ENSG00000175895	PLEKHF2 subnetwork	0.828349	No
ENSG00000163032	VSNL1 subnetwork	0.828378	No
MP:0004491	abnormal orientation of outer hair cell stereociliary bundles	0.828554	No
MP:0002275	abnormal type II pneumocyte morphology	0.828653	No
ENSG00000101040	ZMYND8 subnetwork	0.82883	No
MP:0005553	increased circulating creatinine level	0.828958	No
MP:0003638	abnormal response/metabolism to endogenous compounds	0.829101	No
GO:0016876	ligase activity, forming aminoacyl-tRNA and related compounds	0.829143	No
GO:0004812	aminoacyl-tRNA ligase activity	0.829143	No
GO:0016875	ligase activity, forming carbon-oxygen bonds	0.829143	No
MP:0000848	abnormal pons morphology	0.82931	No
GO:0035239	tube morphogenesis	0.829457	No
MP:0002135	abnormal kidney morphology	0.829556	No
MP:0004892	increased adiponectin level	0.829671	No
GO:0015833	peptide transport	0.829793	No
GO:0009792	embryo development ending in birth or egg hatching	0.830182	No
MP:0005266	abnormal metabolism	0.830271	No
REACTOME_PTM_GAMMA_CARBOXYLATION_HYPUSINE_FORMATION_AND_ARYLSULFATASE_ACTIVATION	REACTOME_PTM_GAMMA_CARBOXYLATION_HYPUSINE_FORMATION_AND_ARYLSULFATASE_ACTIVATION	0.830316	No
ENSG00000139219	COL2A1 subnetwork	0.830336	No
ENSG00000125991	ERGIC3 subnetwork	0.830553	No
ENSG00000117408	IPO13 subnetwork	0.830577	No
ENSG00000139318	DUSP6 subnetwork	0.830668	No
ENSG00000186051	TAL2 subnetwork	0.831039	No
GO:0031418	L-ascorbic acid binding	0.831115	No
ENSG00000118971	CCND2 subnetwork	0.831156	No
ENSG00000088832	FKBP1A subnetwork	0.831286	No
GO:0071158	positive regulation of cell cycle arrest	0.831383	No
KEGG_GLYOXYLATE_AND_DICARBOXYLATE_METABOLISM	KEGG_GLYOXYLATE_AND_DICARBOXYLATE_METABOLISM	0.831562	No
GO:0044003	modification by symbiont of host morphology or physiology	0.831588	No
GO:0010390	histone monoubiquitination	0.831771	No
MP:0004777	abnormal phospholipid level	0.831774	No
ENSG00000126522	ASL subnetwork	0.831803	No
GO:0060716	labyrinthine layer blood vessel development	0.831815	No
GO:0044442	microtubule-based flagellum part	0.831823	No
GO:0044460	flagellum part	0.831823	No
GO:0006099	tricarboxylic acid cycle	0.832011	No
ENSG00000160299	PCNT subnetwork	0.832013	No
GO:0032924	activin receptor signaling pathway	0.832107	No
MP:0003149	abnormal tectorial membrane morphology	0.832137	No
GO:0001889	liver development	0.832147	No
ENSG00000181104	F2R subnetwork	0.832162	No
MP:0010412	atrioventricular septal defect	0.832216	No
MP:0001073	abnormal glossopharyngeal nerve morphology	0.832241	No
GO:0001085	RNA polymerase II transcription factor binding	0.832421	No
MP:0000562	polydactyly	0.83246	No
MP:0002116	abnormal craniofacial bone morphology	0.832572	No
GO:0007033	vacuole organization	0.832631	No
GO:0051302	regulation of cell division	0.832653	No
REACTOME_ASSEMBLY_OF_THE_PRE:REPLICATIVE_COMPLEX	REACTOME_ASSEMBLY_OF_THE_PRE:REPLICATIVE_COMPLEX	0.832749	No
ENSG00000101751	POLI subnetwork	0.833111	No
ENSG00000157087	ATP2B2 subnetwork	0.83314	No
MP:0004113	abnormal aortic arch morphology	0.833157	No
MP:0000849	abnormal cerebellum morphology	0.83325	No
ENSG00000101350	KIF3B subnetwork	0.83354	No
ENSG00000111052	LIN7A subnetwork	0.833605	No
GO:0005911	cell-cell junction	0.833656	No
MP:0008026	abnormal brain white matter morphology	0.833687	No
ENSG00000076321	KLHL20 subnetwork	0.833758	No
GO:0046854	phosphatidylinositol phosphorylation	0.833878	No
MP:0006317	decreased urine sodium level	0.833904	No
GO:0000959	mitochondrial RNA metabolic process	0.833935	No
GO:0046356	acetyl-CoA catabolic process	0.833997	No
ENSG00000104765	BNIP3L subnetwork	0.834151	No
GO:0050919	negative chemotaxis	0.834399	No
GO:0003009	skeletal muscle contraction	0.834438	No
ENSG00000170927	PKHD1 subnetwork	0.834647	No
MP:0003690	abnormal glial cell physiology	0.834672	No
MP:0004835	abnormal miniature endplate potential	0.834734	No
GO:0048243	norepinephrine secretion	0.834744	No
ENSG00000125798	FOXA2 subnetwork	0.834873	No
REACTOME_FGFR_LIGAND_BINDING_AND_ACTIVATION	REACTOME_FGFR_LIGAND_BINDING_AND_ACTIVATION	0.834958	No
GO:0005671	Ada2/Gcn5/Ada3 transcription activator complex	0.835011	No
GO:0048255	mRNA stabilization	0.835153	No
GO:0043489	RNA stabilization	0.835153	No
ENSG00000115919	KYNU subnetwork	0.835242	No
ENSG00000165029	ABCA1 subnetwork	0.835253	No
ENSG00000171603	CLSTN1 subnetwork	0.835454	No
MP:0000811	hippocampal neuron degeneration	0.83549	No
ENSG00000077942	FBLN1 subnetwork	0.835541	No
MP:0000186	decreased circulating HDL cholesterol level	0.83556	No
ENSG00000105695	MAG subnetwork	0.835705	No
ENSG00000143079	CTTNBP2NL subnetwork	0.835741	No
ENSG00000151746	BICD1 subnetwork	0.835767	No
ENSG00000112559	MDFI subnetwork	0.835837	No
GO:0007005	mitochondrion organization	0.835852	No
ENSG00000153006	SREK1IP1 subnetwork	0.835878	No
GO:0051702	interaction with symbiont	0.836009	No
MP:0001293	anophthalmia	0.836371	No
GO:0008361	regulation of cell size	0.836449	No
ENSG00000056345	ENSG00000056345 subnetwork	0.836569	No
ENSG00000181610	MRPS23 subnetwork	0.836702	No
GO:0002886	regulation of myeloid leukocyte mediated immunity	0.836725	No
GO:0015491	cation:cation antiporter activity	0.836753	No
GO:0014070	response to organic cyclic compound	0.83677	No
ENSG00000206233	ENSG00000206233 subnetwork	0.836836	No
ENSG00000168394	TAP1 subnetwork	0.836836	No
ENSG00000206297	TAP1 subnetwork	0.836836	No
ENSG00000164404	GDF9 subnetwork	0.836883	No
GO:0034394	protein localization at cell surface	0.836979	No
GO:0010770	positive regulation of cell morphogenesis involved in differentiation	0.837004	No
ENSG00000130414	NDUFA10 subnetwork	0.837006	No
MP:0002799	abnormal passive avoidance behavior	0.83705	No
MP:0005319	abnormal enzyme/ coenzyme level	0.837065	No
ENSG00000101199	ARFGAP1 subnetwork	0.837196	No
ENSG00000204218	ENSG00000204218 subnetwork	0.83724	No
GO:0009799	specification of symmetry	0.837339	No
ENSG00000166963	MAP1A subnetwork	0.837362	No
ENSG00000131508	UBE2D2 subnetwork	0.837485	No
ENSG00000103351	CLUAP1 subnetwork	0.837492	No
GO:0032129	histone deacetylase activity (H3-K9 specific)	0.837505	No
GO:0046969	NAD-dependent histone deacetylase activity (H3-K9 specific)	0.837505	No
ENSG00000175582	RAB6A subnetwork	0.837557	No
ENSG00000164258	NDUFS4 subnetwork	0.837987	No
ENSG00000213782	DDX47 subnetwork	0.838048	No
GO:0043304	regulation of mast cell degranulation	0.838099	No
GO:0030863	cortical cytoskeleton	0.838391	No
ENSG00000162735	PEX19 subnetwork	0.838738	No
REACTOME_GOLGI_TO_ER_RETROGRADE_TRANSPORT	REACTOME_GOLGI_TO_ER_RETROGRADE_TRANSPORT	0.838785	No
REACTOME_COPI_MEDIATED_TRANSPORT	REACTOME_COPI_MEDIATED_TRANSPORT	0.838785	No
ENSG00000179588	ZFPM1 subnetwork	0.838801	No
ENSG00000198947	DMD subnetwork	0.838804	No
GO:0002053	positive regulation of mesenchymal cell proliferation	0.838812	No
ENSG00000186979	ENSG00000186979 subnetwork	0.83882	No
ENSG00000104221	BRF2 subnetwork	0.838825	No
MP:0002644	decreased circulating triglyceride level	0.838863	No
KEGG_LINOLEIC_ACID_METABOLISM	KEGG_LINOLEIC_ACID_METABOLISM	0.838917	No
ENSG00000163288	GABRB1 subnetwork	0.839072	No
MP:0002647	decreased intestinal cholesterol absorption	0.839121	No
GO:0017148	negative regulation of translation	0.839288	No
GO:0009975	cyclase activity	0.83931	No
ENSG00000124641	MED20 subnetwork	0.839318	No
GO:0004835	tubulin-tyrosine ligase activity	0.839319	No
ENSG00000109133	TMEM33 subnetwork	0.839334	No
ENSG00000115756	HPCAL1 subnetwork	0.839355	No
GO:0008329	pattern recognition receptor activity	0.83951	No
GO:0032868	response to insulin stimulus	0.839532	No
GO:0000502	proteasome complex	0.839578	No
ENSG00000181827	RFX7 subnetwork	0.839613	No
ENSG00000139842	CUL4A subnetwork	0.839618	No
GO:0007520	myoblast fusion	0.839637	No
GO:0051402	neuron apoptotic process	0.839703	No
GO:0031581	hemidesmosome assembly	0.83976	No
GO:0033631	cell-cell adhesion mediated by integrin	0.83976	No
ENSG00000165309	ARMC3 subnetwork	0.839764	No
MP:0001325	abnormal retina morphology	0.839802	No
MP:0006337	abnormal first branchial arch morphology	0.839832	No
MP:0003960	increased lean body mass	0.839935	No
ENSG00000137709	POU2F3 subnetwork	0.83995	No
ENSG00000154143	PANX3 subnetwork	0.83995	No
GO:0015450	P-P-bond-hydrolysis-driven protein transmembrane transporter activity	0.840023	No
GO:0008641	small protein activating enzyme activity	0.840082	No
KEGG_AMINO_SUGAR_AND_NUCLEOTIDE_SUGAR_METABOLISM	KEGG_AMINO_SUGAR_AND_NUCLEOTIDE_SUGAR_METABOLISM	0.840351	No
ENSG00000177380	PPFIA3 subnetwork	0.840455	No
ENSG00000134086	VHL subnetwork	0.840501	No
GO:0035196	production of miRNAs involved in gene silencing by miRNA	0.840566	No
GO:0034502	protein localization to chromosome	0.840627	No
GO:0021794	thalamus development	0.840627	No
ENSG00000141198	TOM1L1 subnetwork	0.840756	No
GO:0033178	proton-transporting two-sector ATPase complex, catalytic domain	0.84077	No
GO:0046906	tetrapyrrole binding	0.840771	No
MP:0003988	disorganized embryonic tissue	0.840942	No
GO:0031050	dsRNA fragmentation	0.840969	No
GO:0070918	production of small RNA involved in gene silencing by RNA	0.840969	No
GO:0005543	phospholipid binding	0.841009	No
ENSG00000163828	ENSG00000163828 subnetwork	0.841072	No
GO:0055038	recycling endosome membrane	0.841101	No
GO:0022616	DNA strand elongation	0.841167	No
GO:0016327	apicolateral plasma membrane	0.841372	No
ENSG00000130307	USHBP1 subnetwork	0.841523	No
REACTOME_RECRUITMENT_OF_NUMA_TO_MITOTIC_CENTROSOMES	REACTOME_RECRUITMENT_OF_NUMA_TO_MITOTIC_CENTROSOMES	0.841693	No
REACTOME_NITRIC_OXIDE_STIMULATES_GUANYLATE_CYCLASE	REACTOME_NITRIC_OXIDE_STIMULATES_GUANYLATE_CYCLASE	0.841815	No
ENSG00000110876	SELPLG subnetwork	0.841905	No
GO:0008195	phosphatidate phosphatase activity	0.841937	No
GO:0005770	late endosome	0.841942	No
ENSG00000129354	AP1M2 subnetwork	0.841981	No
GO:0015101	organic cation transmembrane transporter activity	0.841984	No
GO:0030663	COPI coated vesicle membrane	0.842033	No
MP:0000754	paresis	0.842043	No
ENSG00000177951	BET1L subnetwork	0.842155	No
GO:0019201	nucleotide kinase activity	0.842198	No
REACTOME_PYRIMIDINE_CATABOLISM	REACTOME_PYRIMIDINE_CATABOLISM	0.842233	No
GO:0000245	spliceosomal complex assembly	0.842356	No
ENSG00000004660	CAMKK1 subnetwork	0.842488	No
ENSG00000000971	CFH subnetwork	0.842494	No
GO:0010948	negative regulation of cell cycle process	0.842508	No
ENSG00000176986	SEC24C subnetwork	0.842563	No
REACTOME_NRIF_SIGNALS_CELL_DEATH_FROM_THE_NUCLEUS	REACTOME_NRIF_SIGNALS_CELL_DEATH_FROM_THE_NUCLEUS	0.842654	No
GO:0033261	regulation of S phase	0.842667	No
GO:0045910	negative regulation of DNA recombination	0.842689	No
GO:0051881	regulation of mitochondrial membrane potential	0.842759	No
MP:0006027	impaired lung alveolus development	0.842794	No
REACTOME_STEROID_HORMONES	REACTOME_STEROID_HORMONES	0.842827	No
GO:0010817	regulation of hormone levels	0.842871	No
GO:0000077	DNA damage checkpoint	0.842904	No
MP:0001081	abnormal cranial ganglia morphology	0.842905	No
GO:0007018	microtubule-based movement	0.842929	No
REACTOME_SHC1_EVENTS_IN_EGFR_SIGNALING	REACTOME_SHC1_EVENTS_IN_EGFR_SIGNALING	0.842964	No
ENSG00000137575	SDCBP subnetwork	0.842999	No
GO:0043394	proteoglycan binding	0.843017	No
ENSG00000188428	MUTED subnetwork	0.843057	No
GO:0008307	structural constituent of muscle	0.843074	No
ENSG00000136574	GATA4 subnetwork	0.843118	No
GO:0051205	protein insertion into membrane	0.843165	No
GO:0061384	heart trabecula morphogenesis	0.843206	No
GO:0006818	hydrogen transport	0.843314	No
GO:0009855	determination of bilateral symmetry	0.84333	No
ENSG00000167461	RAB8A subnetwork	0.843388	No
MP:0001496	audiogenic seizures	0.843532	No
GO:0046888	negative regulation of hormone secretion	0.843865	No
MP:0003402	decreased liver weight	0.843959	No
ENSG00000186193	C9orf140 subnetwork	0.844034	No
GO:0022617	extracellular matrix disassembly	0.844049	No
ENSG00000102144	PGK1 subnetwork	0.84414	No
ENSG00000211592	ENSG00000211592 subnetwork	0.844409	No
GO:0048610	cellular process involved in reproduction	0.844412	No
ENSG00000100297	MCM5 subnetwork	0.844457	No
ENSG00000169139	UBE2V2 subnetwork	0.84451	No
KEGG_GAP_JUNCTION	KEGG_GAP_JUNCTION	0.844585	No
ENSG00000124795	DEK subnetwork	0.84463	No
ENSG00000198000	NOL8 subnetwork	0.844637	No
ENSG00000155966	AFF2 subnetwork	0.844673	No
MP:0000928	incomplete cephalic closure	0.844727	No
MP:0006108	abnormal hindbrain development	0.84475	No
ENSG00000004948	CALCR subnetwork	0.844894	No
GO:0050818	regulation of coagulation	0.845002	No
GO:0071305	cellular response to vitamin D	0.845014	No
GO:0031091	platelet alpha granule	0.845054	No
ENSG00000134109	EDEM1 subnetwork	0.845125	No
ENSG00000106367	AP1S1 subnetwork	0.845159	No
ENSG00000128578	FAM40B subnetwork	0.845239	No
MP:0004813	absent linear vestibular evoked potential	0.845242	No
GO:0048568	embryonic organ development	0.845822	No
GO:0000149	SNARE binding	0.845991	No
GO:0010811	positive regulation of cell-substrate adhesion	0.846246	No
MP:0008546	abnormal vesicle-mediated transport	0.846368	No
MP:0001963	abnormal hearing physiology	0.846407	No
KEGG_RENIN_ANGIOTENSIN_SYSTEM	KEGG_RENIN_ANGIOTENSIN_SYSTEM	0.846625	No
ENSG00000132016	C19orf57 subnetwork	0.846765	No
ENSG00000085662	AKR1B1 subnetwork	0.846844	No
KEGG_METABOLISM_OF_XENOBIOTICS_BY_CYTOCHROME_P450	KEGG_METABOLISM_OF_XENOBIOTICS_BY_CYTOCHROME_P450	0.846883	No
MP:0009661	abnormal pregnancy	0.846995	No
ENSG00000103154	NECAB2 subnetwork	0.847005	No
ENSG00000141279	NPEPPS subnetwork	0.847053	No
MP:0006032	abnormal ureteric bud morphology	0.847068	No
MP:0004833	ovary atrophy	0.847177	No
ENSG00000166900	STX3 subnetwork	0.847202	No
ENSG00000107863	ARHGAP21 subnetwork	0.847408	No
ENSG00000099250	NRP1 subnetwork	0.8475	No
ENSG00000127920	GNG11 subnetwork	0.847709	No
KEGG_RETINOL_METABOLISM	KEGG_RETINOL_METABOLISM	0.847725	No
GO:0003906	DNA-(apurinic or apyrimidinic site) lyase activity	0.847725	No
MP:0001759	increased urine glucose level	0.847729	No
REACTOME_ROLE_OF_SECOND_MESSENGERS_IN_NETRIN:1_SIGNALING	REACTOME_ROLE_OF_SECOND_MESSENGERS_IN_NETRIN:1_SIGNALING	0.847856	No
ENSG00000128708	HAT1 subnetwork	0.847893	No
MP:0002950	abnormal neural crest cell migration	0.848054	No
MP:0004179	transmission ratio distortion	0.848061	No
ENSG00000171497	PPID subnetwork	0.848099	No
ENSG00000134072	CAMK1 subnetwork	0.848185	No
ENSG00000215697	ENSG00000215697 subnetwork	0.848271	No
ENSG00000168397	ATG4B subnetwork	0.848271	No
ENSG00000137474	MYO7A subnetwork	0.848279	No
MP:0005418	abnormal circulating hormone level	0.848412	No
GO:0007059	chromosome segregation	0.848523	No
GO:0007507	heart development	0.848532	No
GO:0034121	regulation of toll-like receptor signaling pathway	0.848533	No
GO:0060070	canonical Wnt receptor signaling pathway	0.848666	No
GO:0031102	neuron projection regeneration	0.848781	No
ENSG00000213699	C2orf18 subnetwork	0.848831	No
ENSG00000146701	MDH2 subnetwork	0.849032	No
ENSG00000139180	NDUFA9 subnetwork	0.849134	No
GO:0043395	heparan sulfate proteoglycan binding	0.849236	No
GO:0055093	response to hyperoxia	0.84928	No
MP:0002062	abnormal associative learning	0.84941	No
GO:0006575	cellular modified amino acid metabolic process	0.849439	No
ENSG00000104722	NEFM subnetwork	0.849486	No
GO:0046470	phosphatidylcholine metabolic process	0.849574	No
GO:0046890	regulation of lipid biosynthetic process	0.849697	No
ENSG00000156049	GNA14 subnetwork	0.849848	No
MP:0004620	cervical vertebral fusion	0.84989	No
GO:0006677	glycosylceramide metabolic process	0.849989	No
ENSG00000160957	RECQL4 subnetwork	0.85004	No
MP:0003961	decreased lean body mass	0.850271	No
GO:0071453	cellular response to oxygen levels	0.850303	No
ENSG00000107854	TNKS2 subnetwork	0.850454	No
MP:0003072	abnormal metatarsal bone morphology	0.850516	No
GO:0015238	drug transmembrane transporter activity	0.850557	No
GO:0048246	macrophage chemotaxis	0.850591	No
ENSG00000057663	ATG5 subnetwork	0.850717	No
ENSG00000154767	XPC subnetwork	0.850819	No
GO:0051219	phosphoprotein binding	0.851093	No
ENSG00000092439	TRPM7 subnetwork	0.851135	No
MP:0000166	abnormal chondrocyte morphology	0.851202	No
MP:0008788	abnormal fetal cardiomyocyte morphology	0.851272	No
GO:0005942	phosphatidylinositol 3-kinase complex	0.851375	No
GO:0019233	sensory perception of pain	0.851433	No
GO:0050996	positive regulation of lipid catabolic process	0.85153	No
MP:0003311	aminoaciduria	0.851713	No
GO:0017022	myosin binding	0.851793	No
KEGG_PRIMARY_BILE_ACID_BIOSYNTHESIS	KEGG_PRIMARY_BILE_ACID_BIOSYNTHESIS	0.851892	No
GO:0002040	sprouting angiogenesis	0.851959	No
MP:0002187	abnormal fibula morphology	0.851979	No
MP:0005293	impaired glucose tolerance	0.852056	No
ENSG00000197976	AKAP17A subnetwork	0.852248	No
ENSG00000137124	ALDH1B1 subnetwork	0.85243	No
MP:0002667	decreased circulating aldosterone level	0.85267	No
ENSG00000132507	EIF5A subnetwork	0.852719	No
MP:0003224	neuron degeneration	0.85278	No
GO:0071577	zinc ion transmembrane transport	0.852815	No
ENSG00000154096	THY1 subnetwork	0.852825	No
GO:0055037	recycling endosome	0.85296	No
KEGG_CARDIAC_MUSCLE_CONTRACTION	KEGG_CARDIAC_MUSCLE_CONTRACTION	0.853069	No
ENSG00000114745	GORASP1 subnetwork	0.853084	No
MP:0008277	abnormal sternum ossification	0.853095	No
GO:0032982	myosin filament	0.853194	No
ENSG00000114942	EEF1B2 subnetwork	0.853221	No
MP:0003237	abnormal lens epithelium morphology	0.853332	No
ENSG00000023318	ERP44 subnetwork	0.85344	No
GO:0007040	lysosome organization	0.853452	No
MP:0005217	abnormal pancreatic beta cell morphology	0.853565	No
GO:0031570	DNA integrity checkpoint	0.853569	No
ENSG00000147099	HDAC8 subnetwork	0.853802	No
ENSG00000152661	GJA1 subnetwork	0.853812	No
ENSG00000109072	SEBOX subnetwork	0.854154	No
ENSG00000206214	ENSG00000206214 subnetwork	0.854281	No
ENSG00000206286	VPS52 subnetwork	0.854281	No
ENSG00000112478	ENSG00000112478 subnetwork	0.854281	No
MP:0001394	circling	0.854424	No
REACTOME_TRANSPORT_OF_ORGANIC_ANIONS	REACTOME_TRANSPORT_OF_ORGANIC_ANIONS	0.854588	No
MP:0002944	increased lactate dehydrogenase level	0.854645	No
REACTOME_RNA_POLYMERASE_I_PROMOTER_CLEARANCE	REACTOME_RNA_POLYMERASE_I_PROMOTER_CLEARANCE	0.854756	No
ENSG00000101365	IDH3B subnetwork	0.854854	No
GO:0030520	intracellular estrogen receptor signaling pathway	0.854925	No
ENSG00000136986	DERL1 subnetwork	0.855148	No
ENSG00000136813	KIAA0368 subnetwork	0.855246	No
ENSG00000078328	RBFOX1 subnetwork	0.855354	No
MP:0005146	decreased circulating VLDL cholesterol level	0.855448	No
GO:0001076	RNA polymerase II transcription factor binding transcription factor activity	0.855513	No
GO:0005865	striated muscle thin filament	0.855525	No
GO:0002063	chondrocyte development	0.855634	No
GO:0001539	ciliary or flagellar motility	0.855705	No
MP:0005410	abnormal fertilization	0.855736	No
ENSG00000197915	HRNR subnetwork	0.855845	No
ENSG00000153707	PTPRD subnetwork	0.855955	No
GO:0034622	cellular macromolecular complex assembly	0.855984	No
GO:0070723	response to cholesterol	0.856061	No
MP:0004272	abnormal basement membrane morphology	0.856098	No
MP:0000149	abnormal scapula morphology	0.856118	No
GO:0032799	low-density lipoprotein receptor particle metabolic process	0.856153	No
MP:0005565	increased blood urea nitrogen level	0.856318	No
GO:0006353	transcription termination, DNA-dependent	0.856343	No
MP:0011087	complete neonatal lethality	0.856371	No
ENSG00000167978	SRRM2 subnetwork	0.856382	No
ENSG00000186081	KRT5 subnetwork	0.856608	No
ENSG00000169188	APEX2 subnetwork	0.856824	No
ENSG00000164086	DUSP7 subnetwork	0.856887	No
MP:0004221	abnormal iridocorneal angle	0.857012	No
ENSG00000105880	DLX5 subnetwork	0.857026	No
GO:0006493	protein O-linked glycosylation	0.857055	No
GO:0050926	regulation of positive chemotaxis	0.857135	No
ENSG00000131149	KIAA0182 subnetwork	0.857231	No
MP:0003073	abnormal metacarpal bone morphology	0.857237	No
GO:0007173	epidermal growth factor receptor signaling pathway	0.85725	No
ENSG00000185130	HIST1H2BL subnetwork	0.857278	No
GO:0032350	regulation of hormone metabolic process	0.857298	No
REACTOME_CYCLIN_AB1_ASSOCIATED_EVENTS_DURING_G2M_TRANSITION	REACTOME_CYCLIN_AB1_ASSOCIATED_EVENTS_DURING_G2M_TRANSITION	0.85739	No
GO:0010884	positive regulation of lipid storage	0.857418	No
ENSG00000163220	S100A9 subnetwork	0.857427	No
ENSG00000131100	ATP6V1E1 subnetwork	0.85806	No
MP:0006309	decreased retinal ganglion cell number	0.858075	No
ENSG00000163635	ATXN7 subnetwork	0.858086	No
GO:0004653	polypeptide N-acetylgalactosaminyltransferase activity	0.858141	No
GO:0060688	regulation of morphogenesis of a branching structure	0.858182	No
ENSG00000161920	MED11 subnetwork	0.858366	No
GO:0045923	positive regulation of fatty acid metabolic process	0.858476	No
GO:0043691	reverse cholesterol transport	0.858501	No
ENSG00000174989	FBXW8 subnetwork	0.858522	No
GO:0050927	positive regulation of positive chemotaxis	0.858789	No
GO:0016072	rRNA metabolic process	0.858796	No
ENSG00000118690	ARMC2 subnetwork	0.858916	No
GO:0010769	regulation of cell morphogenesis involved in differentiation	0.859002	No
GO:0030517	negative regulation of axon extension	0.859004	No
GO:0007498	mesoderm development	0.85914	No
ENSG00000140400	MAN2C1 subnetwork	0.859183	No
MP:0002665	decreased circulating corticosterone level	0.859242	No
REACTOME_GLYCOLYSIS	REACTOME_GLYCOLYSIS	0.859535	No
GO:0042776	mitochondrial ATP synthesis coupled proton transport	0.859682	No
GO:0016862	intramolecular oxidoreductase activity, interconverting keto- and enol-groups	0.859777	No
GO:0005275	amine transmembrane transporter activity	0.859871	No
GO:0048853	forebrain morphogenesis	0.85992	No
ENSG00000120805	ARL1 subnetwork	0.859959	No
ENSG00000087111	PIGS subnetwork	0.859962	No
ENSG00000105971	CAV2 subnetwork	0.860098	No
ENSG00000105993	DNAJB6 subnetwork	0.860156	No
MP:0002798	abnormal active avoidance behavior	0.860266	No
GO:0008757	S-adenosylmethionine-dependent methyltransferase activity	0.860277	No
ENSG00000163110	PDLIM5 subnetwork	0.860337	No
MP:0000111	cleft palate	0.860386	No
GO:0048821	erythrocyte development	0.860396	No
GO:0015405	P-P-bond-hydrolysis-driven transmembrane transporter activity	0.860496	No
GO:0015399	primary active transmembrane transporter activity	0.860496	No
GO:0051693	actin filament capping	0.860536	No
GO:0016236	macroautophagy	0.860599	No
GO:0008242	omega peptidase activity	0.8606	No
ENSG00000148660	CAMK2G subnetwork	0.86093	No
ENSG00000090470	PDCD7 subnetwork	0.860949	No
GO:0002028	regulation of sodium ion transport	0.861112	No
MP:0004022	abnormal cone electrophysiology	0.86137	No
ENSG00000121552	CSTA subnetwork	0.861487	No
REACTOME_SIGNALING_BY_VEGF	REACTOME_SIGNALING_BY_VEGF	0.86149	No
REACTOME_VEGF_LIGAND:RECEPTOR_INTERACTIONS	REACTOME_VEGF_LIGAND:RECEPTOR_INTERACTIONS	0.86149	No
GO:0030742	GTP-dependent protein binding	0.861522	No
GO:0060590	ATPase regulator activity	0.861593	No
MP:0000455	abnormal maxilla morphology	0.861735	No
MP:0000373	belly spot	0.861767	No
GO:0016525	negative regulation of angiogenesis	0.861828	No
ENSG00000173156	RHOD subnetwork	0.861888	No
GO:0045814	negative regulation of gene expression, epigenetic	0.861962	No
ENSG00000090061	CCNK subnetwork	0.862032	No
GO:0033006	regulation of mast cell activation involved in immune response	0.862081	No
MP:0003225	axonal dystrophy	0.862369	No
ENSG00000120498	TEX11 subnetwork	0.8624	No
ENSG00000134809	TIMM10 subnetwork	0.862609	No
ENSG00000184226	PCDH9 subnetwork	0.862622	No
GO:0032352	positive regulation of hormone metabolic process	0.862713	No
GO:0003300	cardiac muscle hypertrophy	0.862775	No
GO:0014897	striated muscle hypertrophy	0.862775	No
ENSG00000127922	SHFM1 subnetwork	0.862797	No
MP:0000857	abnormal cerebellar foliation	0.862875	No
REACTOME_REGULATION_OF_INSULIN_SECRETION_BY_ACETYLCHOLINE	REACTOME_REGULATION_OF_INSULIN_SECRETION_BY_ACETYLCHOLINE	0.862888	No
ENSG00000196411	EPHB4 subnetwork	0.862911	No
ENSG00000212908	ENSG00000212908 subnetwork	0.862942	No
ENSG00000213416	KRTAP4-12 subnetwork	0.862942	No
MP:0005225	abnormal vertebrae development	0.862984	No
GO:0015914	phospholipid transport	0.863072	No
GO:0045668	negative regulation of osteoblast differentiation	0.863227	No
GO:0008360	regulation of cell shape	0.863324	No
ENSG00000108100	CCNY subnetwork	0.863626	No
ENSG00000147145	LPAR4 subnetwork	0.863695	No
REACTOME_STRIATED_MUSCLE_CONTRACTION	REACTOME_STRIATED_MUSCLE_CONTRACTION	0.863821	No
GO:0000301	retrograde transport, vesicle recycling within Golgi	0.863827	No
ENSG00000170542	SERPINB9 subnetwork	0.863846	No
GO:0035088	establishment or maintenance of apical/basal cell polarity	0.863879	No
GO:0061245	establishment or maintenance of bipolar cell polarity	0.863879	No
ENSG00000129562	DAD1 subnetwork	0.863907	No
REACTOME_CLASSICAL_ANTIBODY:MEDIATED_COMPLEMENT_ACTIVATION	REACTOME_CLASSICAL_ANTIBODY:MEDIATED_COMPLEMENT_ACTIVATION	0.864015	No
ENSG00000151835	SACS subnetwork	0.864286	No
GO:0005771	multivesicular body	0.864369	No
GO:0007093	mitotic cell cycle checkpoint	0.864432	No
ENSG00000075785	RAB7A subnetwork	0.86446	No
ENSG00000132872	SYT4 subnetwork	0.864464	No
GO:0016235	aggresome	0.864535	No
GO:0016706	oxidoreductase activity, acting on paired donors, with incorporation or reduction of molecular oxygen, 2-oxoglutarate as one donor, and incorporation of one atom each of oxygen into both donors	0.864642	No
GO:0035240	dopamine binding	0.864657	No
GO:0048471	perinuclear region of cytoplasm	0.864699	No
GO:0071295	cellular response to vitamin	0.864732	No
GO:0006270	DNA-dependent DNA replication initiation	0.86484	No
GO:0046112	nucleobase biosynthetic process	0.86498	No
MP:0004322	abnormal sternebra morphology	0.864999	No
REACTOME_RNA_POLYMERASE_I_CHAIN_ELONGATION	REACTOME_RNA_POLYMERASE_I_CHAIN_ELONGATION	0.865064	No
REACTOME_ORGANIC_CATIONANIONZWITTERION_TRANSPORT	REACTOME_ORGANIC_CATIONANIONZWITTERION_TRANSPORT	0.865093	No
ENSG00000152583	SPARCL1 subnetwork	0.865194	No
MP:0004184	abnormal baroreceptor physiology	0.865391	No
ENSG00000075856	SART3 subnetwork	0.865407	No
KEGG_ALZHEIMERS_DISEASE	KEGG_ALZHEIMERS_DISEASE	0.865472	No
GO:0046883	regulation of hormone secretion	0.865479	No
ENSG00000074071	MRPS34 subnetwork	0.86564	No
ENSG00000168497	SDPR subnetwork	0.865648	No
REACTOME_INWARDLY_RECTIFYING_K_CHANNELS	REACTOME_INWARDLY_RECTIFYING_K_CHANNELS	0.865759	No
GO:0006706	steroid catabolic process	0.865762	No
MP:0003920	abnormal heart right ventricle morphology	0.86582	No
ENSG00000122884	P4HA1 subnetwork	0.865842	No
MP:0000681	abnormal thyroid gland morphology	0.865876	No
GO:0070566	adenylyltransferase activity	0.865989	No
ENSG00000160307	S100B subnetwork	0.866001	No
GO:0043279	response to alkaloid	0.866041	No
GO:0008601	protein phosphatase type 2A regulator activity	0.866041	No
MP:0000160	kyphosis	0.86606	No
ENSG00000170445	HARS subnetwork	0.866123	No
GO:0005884	actin filament	0.866191	No
GO:0043202	lysosomal lumen	0.86625	No
GO:0010885	regulation of cholesterol storage	0.866297	No
GO:0033628	regulation of cell adhesion mediated by integrin	0.86649	No
ENSG00000101557	USP14 subnetwork	0.866546	No
GO:0033032	regulation of myeloid cell apoptotic process	0.866643	No
MP:0001312	abnormal cornea morphology	0.866647	No
ENSG00000107447	DNTT subnetwork	0.866649	No
ENSG00000119699	TGFB3 subnetwork	0.866676	No
ENSG00000110786	PTPN5 subnetwork	0.866696	No
MP:0010984	abnormal metanephric mesenchyme morphology	0.866806	No
GO:0051781	positive regulation of cell division	0.866844	No
GO:0001822	kidney development	0.866847	No
ENSG00000009335	UBE3C subnetwork	0.866981	No
ENSG00000143393	PI4KB subnetwork	0.867151	No
ENSG00000166863	TAC3 subnetwork	0.867286	No
ENSG00000166228	PCBD1 subnetwork	0.867363	No
GO:0055117	regulation of cardiac muscle contraction	0.867681	No
ENSG00000044115	CTNNA1 subnetwork	0.867683	No
ENSG00000116957	TBCE subnetwork	0.867687	No
ENSG00000198838	RYR3 subnetwork	0.867732	No
GO:0032462	regulation of protein homooligomerization	0.868007	No
ENSG00000102878	HSF4 subnetwork	0.868027	No
GO:0001541	ovarian follicle development	0.868126	No
GO:0004623	phospholipase A2 activity	0.868135	No
ENSG00000183454	GRIN2A subnetwork	0.868329	No
MP:0000633	abnormal pituitary gland morphology	0.868399	No
ENSG00000197956	S100A6 subnetwork	0.868522	No
ENSG00000079432	CIC subnetwork	0.868543	No
ENSG00000183049	CAMK1D subnetwork	0.868556	No
GO:0034339	regulation of transcription from RNA polymerase II promoter by nuclear hormone receptor	0.868557	No
GO:0016854	racemase and epimerase activity	0.868579	No
GO:0060601	lateral sprouting from an epithelium	0.868586	No
ENSG00000155111	CDK19 subnetwork	0.868625	No
ENSG00000125166	GOT2 subnetwork	0.868636	No
GO:0005775	vacuolar lumen	0.868666	No
ENSG00000118965	WDR35 subnetwork	0.86872	No
ENSG00000086589	RBM22 subnetwork	0.868773	No
GO:0034698	response to gonadotropin stimulus	0.868851	No
KEGG_AMINOACYL_TRNA_BIOSYNTHESIS	KEGG_AMINOACYL_TRNA_BIOSYNTHESIS	0.868956	No
GO:0006760	folic acid-containing compound metabolic process	0.868979	No
ENSG00000197343	ZNF655 subnetwork	0.868994	No
KEGG_ARRHYTHMOGENIC_RIGHT_VENTRICULAR_CARDIOMYOPATHY_ARVC	KEGG_ARRHYTHMOGENIC_RIGHT_VENTRICULAR_CARDIOMYOPATHY_ARVC	0.86907	No
ENSG00000168495	POLR3D subnetwork	0.869158	No
ENSG00000164438	TLX3 subnetwork	0.869281	No
MP:0000825	dilated lateral ventricles	0.869295	No
GO:0001012	RNA polymerase II regulatory region DNA binding	0.869324	No
MP:0002686	globozoospermia	0.869366	No
GO:0003281	ventricular septum development	0.869621	No
MP:0003049	abnormal lumbar vertebrae morphology	0.86966	No
ENSG00000092964	DPYSL2 subnetwork	0.869702	No
ENSG00000144566	RAB5A subnetwork	0.86973	No
ENSG00000055163	CYFIP2 subnetwork	0.869744	No
ENSG00000161057	PSMC2 subnetwork	0.869808	No
ENSG00000125630	POLR1B subnetwork	0.86984	No
ENSG00000172638	EFEMP2 subnetwork	0.869937	No
ENSG00000100146	SOX10 subnetwork	0.869966	No
MP:0005202	lethargy	0.869975	No
MP:0010107	abnormal renal reabsorbtion	0.86998	No
ENSG00000118271	TTR subnetwork	0.870055	No
ENSG00000160695	ENSG00000160695 subnetwork	0.870268	No
ENSG00000185129	PURA subnetwork	0.870346	No
REACTOME_SYNTHESIS_SECRETION_AND_DEACYLATION_OF_GHRELIN	REACTOME_SYNTHESIS_SECRETION_AND_DEACYLATION_OF_GHRELIN	0.870545	No
MP:0008840	abnormal spike wave discharge	0.870716	No
ENSG00000165525	NEMF subnetwork	0.870819	No
MP:0003312	abnormal locomotor coordination	0.870986	No
ENSG00000125753	VASP subnetwork	0.871217	No
ENSG00000087157	PGS1 subnetwork	0.871229	No
GO:0030673	axolemma	0.87127	No
MP:0000639	abnormal adrenal gland morphology	0.871307	No
MP:0002752	abnormal somatic nervous system morphology	0.871425	No
ENSG00000152804	HHEX subnetwork	0.871475	No
GO:0006040	amino sugar metabolic process	0.871482	No
ENSG00000104368	PLAT subnetwork	0.871524	No
GO:0044449	contractile fiber part	0.871611	No
GO:0004540	ribonuclease activity	0.871666	No
ENSG00000182621	PLCB1 subnetwork	0.871717	No
KEGG_ALPHA_LINOLENIC_ACID_METABOLISM	KEGG_ALPHA_LINOLENIC_ACID_METABOLISM	0.871999	No
GO:2000045	regulation of G1/S transition of mitotic cell cycle	0.872011	No
KEGG_PARKINSONS_DISEASE	KEGG_PARKINSONS_DISEASE	0.872287	No
GO:0000271	polysaccharide biosynthetic process	0.872291	No
REACTOME_ENDOSOMAL_SORTING_COMPLEX_REQUIRED_FOR_TRANSPORT_ESCRT	REACTOME_ENDOSOMAL_SORTING_COMPLEX_REQUIRED_FOR_TRANSPORT_ESCRT	0.872362	No
ENSG00000163634	THOC7 subnetwork	0.872382	No
ENSG00000159086	GCFC1 subnetwork	0.872402	No
GO:0006364	rRNA processing	0.872432	No
MP:0002575	increased circulating ketone body level	0.872613	No
GO:0090199	regulation of release of cytochrome c from mitochondria	0.872703	No
GO:0031966	mitochondrial membrane	0.872718	No
MP:0000005	increased brown adipose tissue amount	0.872816	No
GO:0045730	respiratory burst	0.873146	No
GO:0008595	anterior/posterior axis specification, embryo	0.873149	No
GO:0007351	tripartite regional subdivision	0.873149	No
GO:0001825	blastocyst formation	0.873161	No
GO:0007179	transforming growth factor beta receptor signaling pathway	0.873335	No
GO:0006140	regulation of nucleotide metabolic process	0.873341	No
ENSG00000150086	GRIN2B subnetwork	0.873372	No
GO:0019894	kinesin binding	0.873389	No
GO:0005882	intermediate filament	0.873499	No
GO:0001510	RNA methylation	0.873528	No
ENSG00000077721	UBE2A subnetwork	0.873595	No
ENSG00000130203	APOE subnetwork	0.873617	No
MP:0005658	increased susceptibility to diet-induced obesity	0.873619	No
GO:0000313	organellar ribosome	0.873654	No
GO:0005761	mitochondrial ribosome	0.873654	No
ENSG00000164815	ORC5 subnetwork	0.873662	No
ENSG00000130589	RP4-697K14.7 subnetwork	0.873723	No
ENSG00000136110	LECT1 subnetwork	0.873849	No
ENSG00000163527	STT3B subnetwork	0.873973	No
ENSG00000166135	HIF1AN subnetwork	0.874018	No
GO:0051053	negative regulation of DNA metabolic process	0.87403	No
REACTOME_PLATELET_DEGRANULATION	REACTOME_PLATELET_DEGRANULATION	0.874036	No
MP:0008519	thin retinal outer plexiform layer	0.874133	No
ENSG00000093167	LRRFIP2 subnetwork	0.874163	No
ENSG00000105290	APLP1 subnetwork	0.874169	No
ENSG00000154162	CDH12 subnetwork	0.874254	No
REACTOME_SIGNALLING_TO_P38_VIA_RIT_AND_RIN	REACTOME_SIGNALLING_TO_P38_VIA_RIT_AND_RIN	0.874332	No
GO:0051000	positive regulation of nitric-oxide synthase activity	0.874382	No
GO:0030238	male sex determination	0.874754	No
GO:0003013	circulatory system process	0.874981	No
ENSG00000170624	SGCD subnetwork	0.875	No
GO:0014896	muscle hypertrophy	0.875101	No
GO:0032105	negative regulation of response to extracellular stimulus	0.875237	No
GO:0032108	negative regulation of response to nutrient levels	0.875237	No
ENSG00000071127	WDR1 subnetwork	0.87539	No
GO:0048710	regulation of astrocyte differentiation	0.875588	No
ENSG00000213066	FGFR1OP subnetwork	0.875593	No
MP:0001967	deafness	0.875596	No
MP:0002115	abnormal limb bone morphology	0.875805	No
GO:0016925	protein sumoylation	0.875858	No
GO:0043292	contractile fiber	0.875955	No
GO:0032259	methylation	0.87608	No
ENSG00000067066	SP100 subnetwork	0.876087	No
ENSG00000157916	RER1 subnetwork	0.876146	No
GO:0008015	blood circulation	0.876196	No
ENSG00000189283	FHIT subnetwork	0.876199	No
REACTOME_REGULATION_OF_APOPTOSIS	REACTOME_REGULATION_OF_APOPTOSIS	0.876221	No
ENSG00000172766	NAA16 subnetwork	0.876268	No
ENSG00000128524	ATP6V1F subnetwork	0.876489	No
MP:0002914	abnormal endplate potential	0.87661	No
MP:0001297	microphthalmia	0.876612	No
ENSG00000013455	ENSG00000013455 subnetwork	0.876622	No
MP:0009758	impaired behavioral response to cocaine	0.876646	No
ENSG00000180855	ZNF443 subnetwork	0.876657	No
ENSG00000037042	TUBG2 subnetwork	0.876658	No
GO:0010498	proteasomal protein catabolic process	0.87676	No
ENSG00000182054	IDH2 subnetwork	0.876808	No
ENSG00000083642	PDS5B subnetwork	0.876943	No
GO:0008831	dTDP-4-dehydrorhamnose reductase activity	0.876966	No
MP:0002828	abnormal renal glomerular capsule morphology	0.877008	No
GO:0000315	organellar large ribosomal subunit	0.877114	No
GO:0005762	mitochondrial large ribosomal subunit	0.877114	No
MP:0008456	abnormal retinal rod cell outer segment morphology	0.877124	No
GO:0001704	formation of primary germ layer	0.87718	No
ENSG00000166313	APBB1 subnetwork	0.877226	No
ENSG00000068976	PYGM subnetwork	0.877262	No
ENSG00000106723	SPIN1 subnetwork	0.877322	No
ENSG00000151366	NDUFC2 subnetwork	0.877365	No
ENSG00000012223	LTF subnetwork	0.877487	No
GO:0000977	RNA polymerase II regulatory region sequence-specific DNA binding	0.877499	No
ENSG00000108671	PSMD11 subnetwork	0.877572	No
ENSG00000185359	HGS subnetwork	0.877672	No
REACTOME_APOPTOSIS_INDUCED_DNA_FRAGMENTATION	REACTOME_APOPTOSIS_INDUCED_DNA_FRAGMENTATION	0.877686	No
REACTOME_ACTIVATION_OF_DNA_FRAGMENTATION_FACTOR	REACTOME_ACTIVATION_OF_DNA_FRAGMENTATION_FACTOR	0.877686	No
ENSG00000150093	ITGB1 subnetwork	0.877757	No
GO:0008556	potassium-transporting ATPase activity	0.877766	No
GO:0045939	negative regulation of steroid metabolic process	0.877828	No
GO:0010894	negative regulation of steroid biosynthetic process	0.877828	No
ENSG00000206456	ENSG00000206456 subnetwork	0.877888	No
ENSG00000204655	MOG subnetwork	0.877888	No
ENSG00000137345	MOG subnetwork	0.877888	No
ENSG00000104738	MCM4 subnetwork	0.877974	No
ENSG00000131370	SH3BP5 subnetwork	0.878018	No
ENSG00000047249	ATP6V1H subnetwork	0.878033	No
ENSG00000158022	TRIM63 subnetwork	0.878077	No
ENSG00000206349	ENSG00000206349 subnetwork	0.878111	No
ENSG00000206454	POU5F1 subnetwork	0.878111	No
ENSG00000204531	POU5F1 subnetwork	0.878111	No
ENSG00000183856	IQGAP3 subnetwork	0.878159	No
ENSG00000167549	CORO6 subnetwork	0.87818	No
ENSG00000131238	PPT1 subnetwork	0.878249	No
MP:0004592	small mandible	0.878311	No
MP:0000042	abnormal organ of Corti morphology	0.878354	No
REACTOME_CGMP_EFFECTS	REACTOME_CGMP_EFFECTS	0.878359	No
GO:0030282	bone mineralization	0.878569	No
GO:0005200	structural constituent of cytoskeleton	0.878603	No
MP:0008515	thin retinal outer nuclear layer	0.878653	No
GO:0060347	heart trabecula formation	0.878893	No
MP:0010856	dilated respiratory conducting tubes	0.878906	No
ENSG00000137936	BCAR3 subnetwork	0.878907	No
GO:0001975	response to amphetamine	0.878938	No
ENSG00000140262	TCF12 subnetwork	0.879068	No
MP:0000293	absent myocardial trabeculae	0.879195	No
MP:0002114	abnormal axial skeleton morphology	0.879307	No
ENSG00000105245	NUMBL subnetwork	0.87932	No
MP:0000467	abnormal esophagus morphology	0.879386	No
GO:0070469	respiratory chain	0.879406	No
REACTOME_PHOSPHOLIPASE_C:MEDIATED_CASCADE	REACTOME_PHOSPHOLIPASE_C:MEDIATED_CASCADE	0.879485	No
GO:0030018	Z disc	0.879529	No
GO:0090342	regulation of cell aging	0.879725	No
MP:0000759	abnormal skeletal muscle morphology	0.879843	No
ENSG00000138764	CCNG2 subnetwork	0.879872	No
GO:0010959	regulation of metal ion transport	0.879933	No
ENSG00000159788	RGS12 subnetwork	0.879961	No
ENSG00000143418	CERS2 subnetwork	0.880143	No
MP:0010025	decreased total body fat amount	0.880166	No
GO:0009991	response to extracellular stimulus	0.880215	No
GO:0010717	regulation of epithelial to mesenchymal transition	0.880284	No
ENSG00000115866	DARS subnetwork	0.880309	No
ENSG00000049283	EPN3 subnetwork	0.880343	No
MP:0003909	increased eating behavior	0.880349	No
GO:0032570	response to progesterone stimulus	0.880379	No
GO:0090002	establishment of protein localization in plasma membrane	0.880443	No
GO:0005048	signal sequence binding	0.880621	No
ENSG00000167110	GOLGA2 subnetwork	0.880681	No
ENSG00000168807	SNTB2 subnetwork	0.880775	No
GO:0015924	mannosyl-oligosaccharide mannosidase activity	0.880777	No
ENSG00000196776	CD47 subnetwork	0.880906	No
GO:0051492	regulation of stress fiber assembly	0.88108	No
MP:0002812	spherocytosis	0.881116	No
ENSG00000136250	AOAH subnetwork	0.881125	No
ENSG00000123384	LRP1 subnetwork	0.881247	No
GO:0000726	non-recombinational repair	0.881256	No
GO:0050922	negative regulation of chemotaxis	0.881261	No
ENSG00000159259	CHAF1B subnetwork	0.881282	No
MP:0008034	enhanced lipolysis	0.881302	No
ENSG00000172602	RND1 subnetwork	0.881359	No
GO:0005024	transforming growth factor beta-activated receptor activity	0.881547	No
GO:0005769	early endosome	0.881584	No
ENSG00000117500	TMED5 subnetwork	0.881642	No
ENSG00000100227	POLDIP3 subnetwork	0.881653	No
MP:0001299	abnormal eye distance/ position	0.881738	No
GO:0046885	regulation of hormone biosynthetic process	0.881777	No
ENSG00000108823	SGCA subnetwork	0.88193	No
GO:0008374	O-acyltransferase activity	0.882084	No
MP:0003212	increased susceptibility to age related obesity	0.882161	No
GO:0051537	2 iron, 2 sulfur cluster binding	0.882184	No
ENSG00000167840	ZNF232 subnetwork	0.882197	No
ENSG00000165416	SUGT1 subnetwork	0.882204	No
ENSG00000105402	NAPA subnetwork	0.882312	No
GO:0007032	endosome organization	0.882339	No
REACTOME_ACTIVATED_AMPK_STIMULATES_FATTY:ACID_OXIDATION_IN_MUSCLE	REACTOME_ACTIVATED_AMPK_STIMULATES_FATTY:ACID_OXIDATION_IN_MUSCLE	0.88253	No
ENSG00000099937	SERPIND1 subnetwork	0.882571	No
ENSG00000063322	MED29 subnetwork	0.882651	No
GO:0000976	transcription regulatory region sequence-specific DNA binding	0.882755	No
ENSG00000163703	CRELD1 subnetwork	0.882773	No
MP:0009674	decreased birth weight	0.882793	No
ENSG00000115254	ENSG00000115254 subnetwork	0.882851	No
MP:0006359	absent startle reflex	0.882866	No
GO:0070008	serine-type exopeptidase activity	0.882904	No
GO:0021904	dorsal/ventral neural tube patterning	0.882962	No
MP:0005424	jerky movement	0.882981	No
GO:0002275	myeloid cell activation involved in immune response	0.882993	No
GO:0006885	regulation of pH	0.88303	No
MP:0006029	abnormal sclerotome morphology	0.883067	No
ENSG00000148377	IDI2 subnetwork	0.883089	No
ENSG00000101333	PLCB4 subnetwork	0.883173	No
MP:0002754	dilated heart right ventricle	0.883452	No
ENSG00000101246	ARFRP1 subnetwork	0.883469	No
GO:0005542	folic acid binding	0.883595	No
GO:0051640	organelle localization	0.883605	No
GO:0005790	smooth endoplasmic reticulum	0.883607	No
REACTOME_ADENYLATE_CYCLASE_INHIBITORY_PATHWAY	REACTOME_ADENYLATE_CYCLASE_INHIBITORY_PATHWAY	0.88365	No
REACTOME_INHIBITION_OF_ADENYLATE_CYCLASE_PATHWAY	REACTOME_INHIBITION_OF_ADENYLATE_CYCLASE_PATHWAY	0.88365	No
REACTOME_ABCA_TRANSPORTERS_IN_LIPID_HOMEOSTASIS	REACTOME_ABCA_TRANSPORTERS_IN_LIPID_HOMEOSTASIS	0.88371	No
GO:0045930	negative regulation of mitotic cell cycle	0.88382	No
ENSG00000066933	MYO9A subnetwork	0.884091	No
ENSG00000095564	BTAF1 subnetwork	0.884094	No
ENSG00000101144	BMP7 subnetwork	0.884107	No
MP:0001053	abnormal neuromuscular synapse morphology	0.884173	No
ENSG00000028839	TBPL1 subnetwork	0.884248	No
ENSG00000007174	DNAH9 subnetwork	0.884271	No
ENSG00000174851	YIF1A subnetwork	0.884328	No
GO:0071695	anatomical structure maturation	0.884345	No
ENSG00000168924	LETM1 subnetwork	0.884471	No
REACTOME_NCAM1_INTERACTIONS	REACTOME_NCAM1_INTERACTIONS	0.884559	No
ENSG00000077264	PAK3 subnetwork	0.88465	No
MP:0002188	small heart	0.884709	No
ENSG00000181929	PRKAG1 subnetwork	0.884926	No
GO:0016646	oxidoreductase activity, acting on the CH-NH group of donors, NAD or NADP as acceptor	0.885012	No
ENSG00000035115	SH3YL1 subnetwork	0.885016	No
MP:0010810	increased type II pneumocyte number	0.885103	No
GO:0030551	cyclic nucleotide binding	0.885155	No
REACTOME_PHASE_II_CONJUGATION	REACTOME_PHASE_II_CONJUGATION	0.88517	No
GO:0050000	chromosome localization	0.88518	No
GO:0051303	establishment of chromosome localization	0.88518	No
ENSG00000197321	SVIL subnetwork	0.885181	No
GO:0002790	peptide secretion	0.885226	No
GO:0006873	cellular ion homeostasis	0.885284	No
GO:0016835	carbon-oxygen lyase activity	0.885571	No
MP:0002269	muscular atrophy	0.885718	No
ENSG00000108651	UTP6 subnetwork	0.885783	No
GO:0043161	proteasomal ubiquitin-dependent protein catabolic process	0.885994	No
GO:0005506	iron ion binding	0.886123	No
GO:0048754	branching morphogenesis of a tube	0.886213	No
ENSG00000107623	GDF10 subnetwork	0.88622	No
GO:0006271	DNA strand elongation involved in DNA replication	0.886319	No
ENSG00000136861	CDK5RAP2 subnetwork	0.88637	No
GO:0006303	double-strand break repair via nonhomologous end joining	0.886433	No
MP:0001440	abnormal grooming behavior	0.886724	No
GO:0007030	Golgi organization	0.886739	No
MP:0008489	slow postnatal weight gain	0.886757	No
MP:0002151	abnormal neural tube morphology/development	0.88683	No
ENSG00000114107	CEP70 subnetwork	0.886861	No
MP:0003313	abnormal locomotor activation	0.886899	No
GO:0016813	hydrolase activity, acting on carbon-nitrogen (but not peptide) bonds, in linear amidines	0.886946	No
GO:0070830	tight junction assembly	0.887033	No
GO:0015718	monocarboxylic acid transport	0.887096	No
MP:0001664	abnormal digestion	0.887188	No
ENSG00000078053	AMPH subnetwork	0.887231	No
MP:0010024	increased total body fat amount	0.887291	No
GO:0090003	regulation of establishment of protein localization in plasma membrane	0.887484	No
REACTOME_TRANSPORT_OF_INORGANIC_CATIONSANIONS_AND_AMINO_ACIDSOLIGOPEPTIDES	REACTOME_TRANSPORT_OF_INORGANIC_CATIONSANIONS_AND_AMINO_ACIDSOLIGOPEPTIDES	0.887528	No
MP:0005545	abnormal lens development	0.887606	No
MP:0011228	abnormal vitamin D level	0.88762	No
MP:0003666	impaired sperm capacitation	0.888018	No
REACTOME_TIGHT_JUNCTION_INTERACTIONS	REACTOME_TIGHT_JUNCTION_INTERACTIONS	0.888236	No
MP:0006030	abnormal otic vesicle development	0.888252	No
MP:0004405	absent cochlear hair cells	0.888312	No
GO:0000987	core promoter proximal region sequence-specific DNA binding	0.888493	No
ENSG00000135100	HNF1A subnetwork	0.888606	No
REACTOME_LIPOPROTEIN_METABOLISM	REACTOME_LIPOPROTEIN_METABOLISM	0.888652	No
GO:0043666	regulation of phosphoprotein phosphatase activity	0.888685	No
ENSG00000139505	MTMR6 subnetwork	0.888713	No
ENSG00000152056	AP1S3 subnetwork	0.888752	No
ENSG00000144218	AFF3 subnetwork	0.888794	No
ENSG00000179801	ENSG00000179801 subnetwork	0.888907	No
ENSG00000159479	MED8 subnetwork	0.888933	No
GO:0060056	mammary gland involution	0.889133	No
ENSG00000100170	SLC5A1 subnetwork	0.889143	No
ENSG00000149925	ALDOA subnetwork	0.889161	No
ENSG00000122257	RBBP6 subnetwork	0.88934	No
ENSG00000110711	AIP subnetwork	0.88936	No
GO:0071855	neuropeptide receptor binding	0.889388	No
MP:0011089	complete perinatal lethality	0.889402	No
ENSG00000101997	CCDC22 subnetwork	0.889465	No
GO:0000083	regulation of transcription involved in G1/S phase of mitotic cell cycle	0.889555	No
ENSG00000136011	STAB2 subnetwork	0.889556	No
REACTOME_ENDOGENOUS_STEROLS	REACTOME_ENDOGENOUS_STEROLS	0.889641	No
GO:0046580	negative regulation of Ras protein signal transduction	0.889766	No
MP:0003934	abnormal pancreas development	0.889854	No
GO:0008527	taste receptor activity	0.889873	No
GO:0034739	histone deacetylase activity (H4-K16 specific)	0.889885	No
GO:0032041	NAD-dependent histone deacetylase activity (H3-K14 specific)	0.889885	No
GO:0046970	NAD-dependent histone deacetylase activity (H4-K16 specific)	0.889885	No
GO:0031078	histone deacetylase activity (H3-K14 specific)	0.889885	No
REACTOME_CDT1_ASSOCIATION_WITH_THE_CDC6ORCORIGIN_COMPLEX	REACTOME_CDT1_ASSOCIATION_WITH_THE_CDC6ORCORIGIN_COMPLEX	0.889897	No
GO:0001159	core promoter proximal region DNA binding	0.890117	No
ENSG00000128692	ENSG00000128692 subnetwork	0.890125	No
ENSG00000151224	MAT1A subnetwork	0.890164	No
REACTOME_RNA_POLYMERASE_I_TRANSCRIPTION	REACTOME_RNA_POLYMERASE_I_TRANSCRIPTION	0.890169	No
GO:0042698	ovulation cycle	0.890225	No
ENSG00000123737	EXOSC9 subnetwork	0.890258	No
ENSG00000198822	GRM3 subnetwork	0.890402	No
GO:0033059	cellular pigmentation	0.890436	No
ENSG00000183117	CSMD1 subnetwork	0.890442	No
ENSG00000198231	DDX42 subnetwork	0.890513	No
GO:0051865	protein autoubiquitination	0.890542	No
GO:0008643	carbohydrate transport	0.890564	No
MP:0000841	abnormal hindbrain morphology	0.890591	No
GO:0015085	calcium ion transmembrane transporter activity	0.890592	No
GO:0050850	positive regulation of calcium-mediated signaling	0.890614	No
GO:0034185	apolipoprotein binding	0.890638	No
MP:0006400	decreased molar number	0.890704	No
ENSG00000070371	CLTCL1 subnetwork	0.890775	No
ENSG00000143379	SETDB1 subnetwork	0.890786	No
ENSG00000205420	KRT6A subnetwork	0.890917	No
ENSG00000104142	VPS18 subnetwork	0.890963	No
ENSG00000136108	CKAP2 subnetwork	0.891134	No
ENSG00000152256	PDK1 subnetwork	0.891204	No
KEGG_OXIDATIVE_PHOSPHORYLATION	KEGG_OXIDATIVE_PHOSPHORYLATION	0.891226	No
ENSG00000125249	RAP2A subnetwork	0.891294	No
GO:0070160	occluding junction	0.891355	No
GO:0005923	tight junction	0.891355	No
ENSG00000115020	PIKFYVE subnetwork	0.891364	No
GO:0030276	clathrin binding	0.891469	No
GO:0043508	negative regulation of JUN kinase activity	0.891482	No
MP:0000781	decreased corpus callosum size	0.891869	No
ENSG00000197858	GPAA1 subnetwork	0.891913	No
ENSG00000065054	SLC9A3R2 subnetwork	0.891997	No
MP:0002712	increased circulating glucagon level	0.892086	No
ENSG00000215692	ENSG00000215692 subnetwork	0.892154	No
ENSG00000180902	D2HGDH subnetwork	0.892154	No
MP:0006138	congestive heart failure	0.892202	No
MP:0002855	abnormal cochlear ganglion morphology	0.892401	No
GO:0060425	lung morphogenesis	0.892653	No
MP:0000079	abnormal basioccipital bone morphology	0.892654	No
MP:0000008	increased white adipose tissue amount	0.892719	No
ENSG00000099331	MYO9B subnetwork	0.89272	No
ENSG00000130288	ENSG00000130288 subnetwork	0.892786	No
MP:0008814	reduced nerve conduction velocity	0.892824	No
MP:0003063	increased coping response	0.8931	No
ENSG00000134248	HBXIP subnetwork	0.893137	No
MP:0001879	abnormal lymphatic vessel morphology	0.893165	No
GO:0043297	apical junction assembly	0.893541	No
ENSG00000164403	SHROOM1 subnetwork	0.893608	No
ENSG00000183691	NOG subnetwork	0.893614	No
MP:0000854	abnormal cerebellum development	0.893625	No
MP:0002273	abnormal pulmonary alveolus epithelial cell morphology	0.893701	No
MP:0002730	head shaking	0.893702	No
ENSG00000105085	MED26 subnetwork	0.893745	No
MP:0004901	decreased male germ cell number	0.893814	No
GO:0015248	sterol transporter activity	0.893859	No
ENSG00000124535	WRNIP1 subnetwork	0.893862	No
ENSG00000122779	TRIM24 subnetwork	0.89391	No
GO:0045723	positive regulation of fatty acid biosynthetic process	0.893937	No
ENSG00000061676	NCKAP1 subnetwork	0.893964	No
GO:0050872	white fat cell differentiation	0.893992	No
ENSG00000135972	MRPS9 subnetwork	0.894018	No
ENSG00000137815	RTF1 subnetwork	0.894037	No
ENSG00000114019	AMOTL2 subnetwork	0.89413	No
GO:0005041	low-density lipoprotein receptor activity	0.894164	No
GO:0006198	cAMP catabolic process	0.894226	No
GO:0016505	apoptotic protease activator activity	0.89423	No
REACTOME_RNA_POLYMERASE_III_TRANSCRIPTION_INITIATION	REACTOME_RNA_POLYMERASE_III_TRANSCRIPTION_INITIATION	0.894239	No
ENSG00000106123	EPHB6 subnetwork	0.894246	No
ENSG00000169992	NLGN2 subnetwork	0.894252	No
GO:0010662	regulation of striated muscle cell apoptotic process	0.894297	No
REACTOME_GLYCOSPHINGOLIPID_METABOLISM	REACTOME_GLYCOSPHINGOLIPID_METABOLISM	0.894389	No
GO:0000266	mitochondrial fission	0.894391	No
ENSG00000177889	UBE2N subnetwork	0.894438	No
MP:0002825	abnormal notochord morphology	0.894694	No
ENSG00000127554	GFER subnetwork	0.894788	No
GO:0042594	response to starvation	0.894862	No
GO:0071779	G1/S transition checkpoint	0.894911	No
MP:0001629	abnormal heart rate	0.895044	No
MP:0004144	hypotonia	0.895341	No
ENSG00000104973	MED25 subnetwork	0.895381	No
GO:0021889	olfactory bulb interneuron differentiation	0.895394	No
GO:0005452	inorganic anion exchanger activity	0.895495	No
ENSG00000115514	TXNDC9 subnetwork	0.895531	No
ENSG00000058262	SEC61A1 subnetwork	0.895595	No
ENSG00000214717	ZBED1 subnetwork	0.895687	No
ENSG00000138433	CIR1 subnetwork	0.895693	No
MP:0004981	decreased neuronal precursor cell number	0.895694	No
GO:0016409	palmitoyltransferase activity	0.895836	No
GO:0008376	acetylgalactosaminyltransferase activity	0.895884	No
REACTOME_BILE_ACID_AND_BILE_SALT_METABOLISM	REACTOME_BILE_ACID_AND_BILE_SALT_METABOLISM	0.89593	No
GO:0032456	endocytic recycling	0.895968	No
ENSG00000108010	GLRX3 subnetwork	0.895993	No
GO:0010464	regulation of mesenchymal cell proliferation	0.896022	No
REACTOME_VITAMIN_B5_PANTOTHENATE_METABOLISM	REACTOME_VITAMIN_B5_PANTOTHENATE_METABOLISM	0.896051	No
GO:0033559	unsaturated fatty acid metabolic process	0.896131	No
ENSG00000131721	RHOXF2 subnetwork	0.896191	No
GO:0042401	cellular biogenic amine biosynthetic process	0.896264	No
GO:0007566	embryo implantation	0.896267	No
KEGG_OOCYTE_MEIOSIS	KEGG_OOCYTE_MEIOSIS	0.89631	No
ENSG00000084234	APLP2 subnetwork	0.896313	No
ENSG00000175224	ATG13 subnetwork	0.896314	No
GO:0035113	embryonic appendage morphogenesis	0.896362	No
GO:0030326	embryonic limb morphogenesis	0.896362	No
ENSG00000172315	TP53RK subnetwork	0.896511	No
ENSG00000030304	MUSK subnetwork	0.896514	No
GO:0006656	phosphatidylcholine biosynthetic process	0.89664	No
MP:0003659	abnormal lymph circulation	0.896661	No
MP:0002685	abnormal spermatogonia proliferation	0.896751	No
ENSG00000108515	ENO3 subnetwork	0.896752	No
ENSG00000100299	ARSA subnetwork	0.896767	No
ENSG00000185043	CIB1 subnetwork	0.89678	No
ENSG00000144596	ENSG00000144596 subnetwork	0.896871	No
REACTOME_TRANSPORT_OF_GLUCOSE_AND_OTHER_SUGARS_BILE_SALTS_AND_ORGANIC_ACIDS_METAL_IONS_AND_AMINE_COMPOUNDS	REACTOME_TRANSPORT_OF_GLUCOSE_AND_OTHER_SUGARS_BILE_SALTS_AND_ORGANIC_ACIDS_METAL_IONS_AND_AMINE_COMPOUNDS	0.896927	No
ENSG00000140332	TLE3 subnetwork	0.896959	No
ENSG00000129991	TNNI3 subnetwork	0.896962	No
GO:0043401	steroid hormone mediated signaling pathway	0.896964	No
GO:0031683	G-protein beta/gamma-subunit complex binding	0.897049	No
ENSG00000068654	POLR1A subnetwork	0.89705	No
GO:0051310	metaphase plate congression	0.897135	No
GO:0019674	NAD metabolic process	0.897163	No
ENSG00000007402	CACNA2D2 subnetwork	0.897177	No
GO:0004016	adenylate cyclase activity	0.897242	No
GO:0060216	definitive hemopoiesis	0.897408	No
GO:0031146	SCF-dependent proteasomal ubiquitin-dependent protein catabolic process	0.897607	No
MP:0002970	abnormal white adipose tissue morphology	0.897608	No
GO:0032993	protein-DNA complex	0.89761	No
ENSG00000134490	TMEM241 subnetwork	0.897732	No
GO:0035821	modification of morphology or physiology of other organism	0.897833	No
GO:0051817	modification of morphology or physiology of other organism involved in symbiotic interaction	0.897833	No
GO:0031526	brush border membrane	0.898022	No
GO:0042559	pteridine-containing compound biosynthetic process	0.898093	No
GO:0090200	positive regulation of release of cytochrome c from mitochondria	0.898111	No
MP:0008947	increased neuron number	0.898216	No
ENSG00000171311	EXOSC1 subnetwork	0.898228	No
REACTOME_SYNTHESIS_OF_BILE_ACIDS_AND_BILE_SALTS	REACTOME_SYNTHESIS_OF_BILE_ACIDS_AND_BILE_SALTS	0.898248	No
GO:0007276	gamete generation	0.898352	No
GO:0010632	regulation of epithelial cell migration	0.898376	No
GO:0090100	positive regulation of transmembrane receptor protein serine/threonine kinase signaling pathway	0.898409	No
MP:0000030	abnormal tympanic ring morphology	0.89858	No
GO:0008378	galactosyltransferase activity	0.89863	No
ENSG00000071564	TCF3 subnetwork	0.898767	No
REACTOME_DAG_AND_IP3_SIGNALING	REACTOME_DAG_AND_IP3_SIGNALING	0.898785	No
GO:0051540	metal cluster binding	0.898822	No
GO:0051536	iron-sulfur cluster binding	0.898822	No
ENSG00000213619	NDUFS3 subnetwork	0.898863	No
GO:0006342	chromatin silencing	0.898879	No
ENSG00000115507	OTX1 subnetwork	0.898913	No
GO:0007512	adult heart development	0.899038	No
GO:0052472	modulation by host of symbiont transcription	0.899089	No
GO:0043921	modulation by host of viral transcription	0.899089	No
GO:0032438	melanosome organization	0.899231	No
ENSG00000151148	UBE3B subnetwork	0.899243	No
GO:0031225	anchored to membrane	0.899332	No
GO:0043588	skin development	0.8994	No
GO:0050994	regulation of lipid catabolic process	0.89942	No
ENSG00000140474	ULK3 subnetwork	0.899512	No
MP:0003651	abnormal axon outgrowth	0.899514	No
GO:0000236	mitotic prometaphase	0.899544	No
ENSG00000070785	EIF2B3 subnetwork	0.899605	No
GO:0071774	response to fibroblast growth factor stimulus	0.899769	No
GO:0044344	cellular response to fibroblast growth factor stimulus	0.899769	No
GO:0005310	dicarboxylic acid transmembrane transporter activity	0.899807	No
GO:0007188	adenylate cyclase-modulating G-protein coupled receptor signaling pathway	0.89987	No
ENSG00000067225	PKM2 subnetwork	0.899952	No
ENSG00000130429	ARPC1B subnetwork	0.900035	No
MP:0000102	abnormal nasal bone morphology	0.900112	No
GO:0060389	pathway-restricted SMAD protein phosphorylation	0.900112	No
REACTOME_SHC:RELATED_EVENTS	REACTOME_SHC:RELATED_EVENTS	0.900166	No
ENSG00000196914	ARHGEF12 subnetwork	0.900243	No
MP:0001004	abnormal retinal photoreceptor morphology	0.900248	No
MP:0011084	partial lethality at weaning	0.900357	No
MP:0004145	abnormal muscle electrophysiology	0.900391	No
GO:0048846	axon extension involved in axon guidance	0.900398	No
GO:0012507	ER to Golgi transport vesicle membrane	0.900429	No
GO:0033177	proton-transporting two-sector ATPase complex, proton-transporting domain	0.900506	No
GO:0006084	acetyl-CoA metabolic process	0.900674	No
MP:0005478	decreased circulating thyroxine level	0.900678	No
ENSG00000121058	COIL subnetwork	0.900768	No
ENSG00000044446	PHKA2 subnetwork	0.900788	No
ENSG00000169714	CNBP subnetwork	0.900959	No
GO:0072384	organelle transport along microtubule	0.901024	No
ENSG00000170579	DLGAP1 subnetwork	0.901043	No
ENSG00000067334	DNTTIP2 subnetwork	0.901047	No
ENSG00000161638	ITGA5 subnetwork	0.901086	No
MP:0002233	abnormal nose morphology	0.901111	No
GO:0016045	detection of bacterium	0.901183	No
GO:0015851	nucleobase transport	0.901195	No
GO:0008209	androgen metabolic process	0.901251	No
ENSG00000104325	DECR1 subnetwork	0.901253	No
MP:0005145	increased circulating VLDL cholesterol level	0.901262	No
GO:0009132	nucleoside diphosphate metabolic process	0.901286	No
MP:0002795	dilated cardiomyopathy	0.901433	No
ENSG00000168298	HIST1H1E subnetwork	0.901466	No
GO:0006111	regulation of gluconeogenesis	0.901678	No
MP:0004148	increased compact bone thickness	0.901762	No
GO:0031398	positive regulation of protein ubiquitination	0.901809	No
GO:0045495	pole plasm	0.901842	No
GO:0060293	germ plasm	0.901842	No
GO:0043186	P granule	0.901842	No
MP:0008809	increased spleen iron level	0.901852	No
GO:0010042	response to manganese ion	0.901863	No
GO:0043484	regulation of RNA splicing	0.901903	No
GO:0010543	regulation of platelet activation	0.901998	No
MP:0006303	abnormal retinal nerve fiber layer morphology	0.902082	No
MP:0005619	increased urine potassium level	0.902157	No
GO:0031575	mitotic cell cycle G1/S transition checkpoint	0.902358	No
KEGG_PURINE_METABOLISM	KEGG_PURINE_METABOLISM	0.902372	No
GO:0060021	palate development	0.902372	No
MP:0009247	meteorism	0.902446	No
GO:0031902	late endosome membrane	0.902535	No
GO:0031571	mitotic cell cycle G1/S transition DNA damage checkpoint	0.902584	No
ENSG00000080845	DLGAP4 subnetwork	0.902602	No
ENSG00000115840	SLC25A12 subnetwork	0.902632	No
MP:0001925	male infertility	0.902639	No
GO:0005158	insulin receptor binding	0.90276	No
GO:0007281	germ cell development	0.902787	No
GO:0051058	negative regulation of small GTPase mediated signal transduction	0.90291	No
ENSG00000162368	CMPK1 subnetwork	0.902961	No
GO:0048384	retinoic acid receptor signaling pathway	0.903014	No
GO:0009101	glycoprotein biosynthetic process	0.903082	No
ENSG00000156795	WDYHV1 subnetwork	0.903158	No
ENSG00000172057	ORMDL3 subnetwork	0.903177	No
GO:0048569	post-embryonic organ development	0.903234	No
ENSG00000161980	POLR3K subnetwork	0.90329	No
GO:0010810	regulation of cell-substrate adhesion	0.903322	No
GO:0032956	regulation of actin cytoskeleton organization	0.903354	No
ENSG00000214517	PPME1 subnetwork	0.903441	No
MP:0002761	abnormal hippocampal mossy fiber morphology	0.903514	No
ENSG00000188157	AGRN subnetwork	0.90354	No
GO:0044420	extracellular matrix part	0.903599	No
ENSG00000197263	OR8D2 subnetwork	0.903625	No
GO:0006817	phosphate ion transport	0.90366	No
MP:0000243	myoclonus	0.903799	No
GO:0051055	negative regulation of lipid biosynthetic process	0.904252	No
ENSG00000124575	HIST1H1D subnetwork	0.904267	No
GO:0005581	collagen	0.904363	No
GO:0043526	neuroprotection	0.904374	No
ENSG00000182809	CRIP2 subnetwork	0.904424	No
ENSG00000116337	AMPD2 subnetwork	0.904494	No
ENSG00000068394	GPKOW subnetwork	0.904567	No
REACTOME_PASSIVE_TRANSPORT_BY_AQUAPORINS	REACTOME_PASSIVE_TRANSPORT_BY_AQUAPORINS	0.904654	No
GO:0030307	positive regulation of cell growth	0.904728	No
GO:0048589	developmental growth	0.904867	No
MP:0011107	partial embryonic lethality before turning of embryo	0.904925	No
GO:0006511	ubiquitin-dependent protein catabolic process	0.904938	No
GO:0009636	response to toxin	0.905054	No
MP:0003675	kidney cysts	0.905111	No
ENSG00000142230	SAE1 subnetwork	0.905143	No
ENSG00000125968	ID1 subnetwork	0.905151	No
ENSG00000115947	ORC4 subnetwork	0.905247	No
GO:0032281	alpha-amino-3-hydroxy-5-methyl-4-isoxazolepropionic acid selective glutamate receptor complex	0.905288	No
GO:0006359	regulation of transcription from RNA polymerase III promoter	0.905397	No
ENSG00000130762	ARHGEF16 subnetwork	0.905433	No
MP:0000556	abnormal hindlimb morphology	0.905436	No
ENSG00000189043	NDUFA4 subnetwork	0.905549	No
ENSG00000154889	MPPE1 subnetwork	0.905562	No
MP:0001575	cyanosis	0.90559	No
ENSG00000113645	WWC1 subnetwork	0.905626	No
ENSG00000101413	RPRD1B subnetwork	0.9057	No
ENSG00000165702	GFI1B subnetwork	0.905724	No
GO:0032452	histone demethylase activity	0.905801	No
KEGG_GLYCOSAMINOGLYCAN_DEGRADATION	KEGG_GLYCOSAMINOGLYCAN_DEGRADATION	0.905885	No
ENSG00000124610	HIST1H1A subnetwork	0.905952	No
MP:0009937	abnormal neuron differentiation	0.905959	No
ENSG00000116353	MECR subnetwork	0.906004	No
ENSG00000196218	RYR1 subnetwork	0.906045	No
GO:0042383	sarcolemma	0.90605	No
ENSG00000105438	KDELR1 subnetwork	0.906155	No
GO:0003279	cardiac septum development	0.906168	No
REACTOME_RNA_POLYMERASE_III_TRANSCRIPTION_INITIATION_FROM_TYPE_3_PROMOTER	REACTOME_RNA_POLYMERASE_III_TRANSCRIPTION_INITIATION_FROM_TYPE_3_PROMOTER	0.906207	No
MP:0010254	nuclear cataracts	0.906211	No
ENSG00000134899	ERCC5 subnetwork	0.906281	No
GO:0043623	cellular protein complex assembly	0.906353	No
ENSG00000099795	NDUFB7 subnetwork	0.906435	No
GO:0010714	positive regulation of collagen metabolic process	0.906466	No
GO:0032967	positive regulation of collagen biosynthetic process	0.906466	No
ENSG00000160803	UBQLN4 subnetwork	0.906514	No
ENSG00000113360	DROSHA subnetwork	0.906525	No
MP:0009406	decreased skeletal muscle fiber number	0.906628	No
GO:0071674	mononuclear cell migration	0.906642	No
GO:0043393	regulation of protein binding	0.906654	No
GO:0005740	mitochondrial envelope	0.906675	No
GO:0045095	keratin filament	0.906686	No
GO:0010876	lipid localization	0.906768	No
GO:2000273	positive regulation of receptor activity	0.906993	No
GO:0022904	respiratory electron transport chain	0.90702	No
GO:0050771	negative regulation of axonogenesis	0.907086	No
MP:0002940	variable body spotting	0.907097	No
REACTOME_E2F_MEDIATED_REGULATION_OF_DNA_REPLICATION	REACTOME_E2F_MEDIATED_REGULATION_OF_DNA_REPLICATION	0.907195	No
GO:0016323	basolateral plasma membrane	0.907236	No
GO:0043299	leukocyte degranulation	0.907332	No
GO:0005793	endoplasmic reticulum-Golgi intermediate compartment	0.907353	No
ENSG00000187558	ENSG00000187558 subnetwork	0.907426	No
ENSG00000184203	PPP1R2 subnetwork	0.907426	No
KEGG_LYSOSOME	KEGG_LYSOSOME	0.907513	No
MP:0006126	abnormal outflow tract development	0.907532	No
MP:0002920	decreased paired-pulse facilitation	0.907558	No
GO:0034470	ncRNA processing	0.907562	No
ENSG00000171549	ENSG00000171549 subnetwork	0.907592	No
ENSG00000182520	ENSG00000182520 subnetwork	0.907592	No
MP:0006033	abnormal external auditory canal morphology	0.907663	No
GO:0043486	histone exchange	0.907705	No
REACTOME_ADENYLATE_CYCLASE_ACTIVATING_PATHWAY	REACTOME_ADENYLATE_CYCLASE_ACTIVATING_PATHWAY	0.907785	No
GO:0000139	Golgi membrane	0.907844	No
MP:0009429	decreased embryo weight	0.90795	No
ENSG00000180104	EXOC3 subnetwork	0.907958	No
GO:0048762	mesenchymal cell differentiation	0.907959	No
GO:0048306	calcium-dependent protein binding	0.908037	No
MP:0002636	delayed vaginal opening	0.908196	No
GO:0051098	regulation of binding	0.908235	No
GO:0072210	metanephric nephron development	0.908259	No
KEGG_VASOPRESSIN_REGULATED_WATER_REABSORPTION	KEGG_VASOPRESSIN_REGULATED_WATER_REABSORPTION	0.908276	No
GO:0009060	aerobic respiration	0.908329	No
KEGG_DRUG_METABOLISM_CYTOCHROME_P450	KEGG_DRUG_METABOLISM_CYTOCHROME_P450	0.908334	No
ENSG00000162402	USP24 subnetwork	0.908372	No
MP:0000194	hypercalcemia	0.90851	No
GO:0006766	vitamin metabolic process	0.908536	No
MP:0010404	ostium primum atrial septal defect	0.908706	No
MP:0003662	abnormal long bone epiphyseal plate proliferative zone	0.908938	No
ENSG00000069966	GNB5 subnetwork	0.909107	No
ENSG00000037280	FLT4 subnetwork	0.909221	No
GO:0061025	membrane fusion	0.909284	No
GO:0015985	energy coupled proton transport, down electrochemical gradient	0.909338	No
GO:0015986	ATP synthesis coupled proton transport	0.909338	No
GO:0031018	endocrine pancreas development	0.909341	No
GO:0031672	A band	0.909595	No
GO:0043496	regulation of protein homodimerization activity	0.90962	No
ENSG00000082458	DLG3 subnetwork	0.909622	No
GO:0000045	autophagic vacuole assembly	0.909625	No
GO:0043044	ATP-dependent chromatin remodeling	0.909637	No
ENSG00000135723	FHOD1 subnetwork	0.909655	No
GO:0030137	COPI-coated vesicle	0.909734	No
GO:0031640	killing of cells of other organism	0.909784	No
MP:0011346	renal tubule atrophy	0.909848	No
GO:0008645	hexose transport	0.909852	No
GO:0015758	glucose transport	0.909852	No
GO:0030004	cellular monovalent inorganic cation homeostasis	0.909961	No
ENSG00000147416	ATP6V1B2 subnetwork	0.909964	No
MP:0010551	abnormal coronary vessel morphology	0.910019	No
ENSG00000165731	RET subnetwork	0.910024	No
GO:0010927	cellular component assembly involved in morphogenesis	0.910047	No
ENSG00000172500	FIBP subnetwork	0.910058	No
GO:0001190	RNA polymerase II transcription factor binding transcription factor activity involved in positive regulation of transcription	0.91015	No
GO:0001105	RNA polymerase II transcription coactivator activity	0.91015	No
KEGG_GLUTATHIONE_METABOLISM	KEGG_GLUTATHIONE_METABOLISM	0.910193	No
GO:0051955	regulation of amino acid transport	0.910272	No
ENSG00000022840	RNF10 subnetwork	0.910395	No
ENSG00000128602	SMO subnetwork	0.91042	No
GO:0030278	regulation of ossification	0.910451	No
GO:0016831	carboxy-lyase activity	0.910532	No
ENSG00000148798	INA subnetwork	0.910611	No
GO:0006904	vesicle docking involved in exocytosis	0.910634	No
GO:0048742	regulation of skeletal muscle fiber development	0.910649	No
ENSG00000163754	GYG1 subnetwork	0.910705	No
ENSG00000188843	ENSG00000188843 subnetwork	0.910722	No
ENSG00000108433	GOSR2 subnetwork	0.910723	No
GO:0031397	negative regulation of protein ubiquitination	0.910729	No
ENSG00000182934	SRPR subnetwork	0.910756	No
REACTOME_IRS:MEDIATED_SIGNALLING	REACTOME_IRS:MEDIATED_SIGNALLING	0.910889	No
REACTOME_IRS:RELATED_EVENTS	REACTOME_IRS:RELATED_EVENTS	0.910889	No
ENSG00000184489	PTP4A3 subnetwork	0.910931	No
GO:0009214	cyclic nucleotide catabolic process	0.911003	No
GO:0035091	phosphatidylinositol binding	0.911092	No
GO:0051496	positive regulation of stress fiber assembly	0.91113	No
ENSG00000179632	MAF1 subnetwork	0.911177	No
GO:0031432	titin binding	0.911203	No
ENSG00000154277	UCHL1 subnetwork	0.911216	No
GO:0071371	cellular response to gonadotropin stimulus	0.911223	No
MP:0001129	impaired ovarian folliculogenesis	0.911279	No
ENSG00000159023	EPB41 subnetwork	0.911281	No
REACTOME_RNA_POL_II_CTD_PHOSPHORYLATION_AND_INTERACTION_WITH_CE	REACTOME_RNA_POL_II_CTD_PHOSPHORYLATION_AND_INTERACTION_WITH_CE	0.911333	No
GO:0021988	olfactory lobe development	0.911473	No
GO:0021772	olfactory bulb development	0.911473	No
MP:0004672	short ribs	0.911475	No
GO:0007494	midgut development	0.911636	No
GO:0031667	response to nutrient levels	0.911649	No
GO:0015171	amino acid transmembrane transporter activity	0.911659	No
MP:0004021	abnormal rod electrophysiology	0.91182	No
ENSG00000130638	ATXN10 subnetwork	0.91192	No
REACTOME_CELL:CELL_COMMUNICATION	REACTOME_CELL:CELL_COMMUNICATION	0.911951	No
REACTOME_TRIGLYCERIDE_BIOSYNTHESIS	REACTOME_TRIGLYCERIDE_BIOSYNTHESIS	0.912057	No
GO:0009267	cellular response to starvation	0.91206	No
ENSG00000215320	ENSG00000215320 subnetwork	0.912068	No
GO:0031952	regulation of protein autophosphorylation	0.912095	No
GO:0022602	ovulation cycle process	0.912194	No
REACTOME_INHIBITION__OF_VOLTAGE_GATED_CA2_CHANNELS_VIA_GBETAGAMMA_SUBUNITS	REACTOME_INHIBITION__OF_VOLTAGE_GATED_CA2_CHANNELS_VIA_GBETAGAMMA_SUBUNITS	0.9122	No
REACTOME_G_PROTEIN_GATED_POTASSIUM_CHANNELS	REACTOME_G_PROTEIN_GATED_POTASSIUM_CHANNELS	0.9122	No
REACTOME_ACTIVATION_OF_G_PROTEIN_GATED_POTASSIUM_CHANNELS	REACTOME_ACTIVATION_OF_G_PROTEIN_GATED_POTASSIUM_CHANNELS	0.9122	No
ENSG00000116741	RGS2 subnetwork	0.912245	No
REACTOME_CREATION_OF_C4_AND_C2_ACTIVATORS	REACTOME_CREATION_OF_C4_AND_C2_ACTIVATORS	0.912275	No
ENSG00000107614	TRDMT1 subnetwork	0.912299	No
MP:0009356	decreased liver triglyceride level	0.912357	No
GO:0070085	glycosylation	0.91242	No
ENSG00000039123	SKIV2L2 subnetwork	0.912469	No
MP:0000078	abnormal supraoccipital bone morphology	0.912497	No
ENSG00000153046	CDYL subnetwork	0.912689	No
GO:0010822	positive regulation of mitochondrion organization	0.912772	No
GO:0022804	active transmembrane transporter activity	0.912793	No
GO:0006362	transcription elongation from RNA polymerase I promoter	0.912836	No
MP:0006085	myocardial necrosis	0.912852	No
GO:0070168	negative regulation of biomineral tissue development	0.912916	No
GO:0072413	signal transduction involved in mitotic cell cycle checkpoint	0.912987	No
GO:0006977	DNA damage response, signal transduction by p53 class mediator resulting in cell cycle arrest	0.912987	No
GO:0072474	signal transduction involved in mitotic cell cycle G1/S checkpoint	0.912987	No
GO:0072431	signal transduction involved in mitotic cell cycle G1/S transition DNA damage checkpoint	0.912987	No
GO:0072422	signal transduction involved in DNA damage checkpoint	0.912987	No
GO:0072401	signal transduction involved in DNA integrity checkpoint	0.912987	No
MP:0005307	head tossing	0.913036	No
GO:0007041	lysosomal transport	0.913045	No
GO:0010765	positive regulation of sodium ion transport	0.913077	No
ENSG00000149187	CELF1 subnetwork	0.913124	No
GO:0001522	pseudouridine synthesis	0.91315	No
MP:0002782	abnormal testes secretion	0.913207	No
ENSG00000171132	PRKCE subnetwork	0.913321	No
GO:0009225	nucleotide-sugar metabolic process	0.913348	No
REACTOME_CHYLOMICRON:MEDIATED_LIPID_TRANSPORT	REACTOME_CHYLOMICRON:MEDIATED_LIPID_TRANSPORT	0.913428	No
GO:0048515	spermatid differentiation	0.913441	No
MP:0001096	abnormal glossopharyngeal ganglion morphology	0.913474	No
ENSG00000126267	COX6B1 subnetwork	0.913499	No
REACTOME_FGFR1_LIGAND_BINDING_AND_ACTIVATION	REACTOME_FGFR1_LIGAND_BINDING_AND_ACTIVATION	0.913532	No
GO:0034724	DNA replication-independent nucleosome organization	0.913743	No
GO:0034080	CenH3-containing nucleosome assembly at centromere	0.913743	No
GO:0006336	DNA replication-independent nucleosome assembly	0.913743	No
ENSG00000077522	ACTN2 subnetwork	0.913743	No
MP:0002090	abnormal vision	0.913888	No
GO:0045055	regulated secretory pathway	0.913918	No
MP:0005491	pancreatic islet hyperplasia	0.913984	No
MP:0000747	muscle weakness	0.914012	No
MP:0004214	abnormal long bone diaphysis morphology	0.914094	No
ENSG00000164134	NAA15 subnetwork	0.914142	No
ENSG00000136738	STAM subnetwork	0.914163	No
ENSG00000173465	SSSCA1 subnetwork	0.914168	No
GO:0007160	cell-matrix adhesion	0.914257	No
ENSG00000164708	PGAM2 subnetwork	0.914263	No
ENSG00000166411	IDH3A subnetwork	0.914293	No
GO:0051603	proteolysis involved in cellular protein catabolic process	0.914418	No
KEGG_BUTANOATE_METABOLISM	KEGG_BUTANOATE_METABOLISM	0.914433	No
GO:0051648	vesicle localization	0.914648	No
MP:0003949	abnormal circulating lipid level	0.914666	No
ENSG00000064547	LPAR2 subnetwork	0.914679	No
MP:0004769	abnormal synaptic vesicle morphology	0.914697	No
ENSG00000078674	PCM1 subnetwork	0.914764	No
ENSG00000173120	KDM2A subnetwork	0.914769	No
GO:0035108	limb morphogenesis	0.914806	No
GO:0035107	appendage morphogenesis	0.914806	No
GO:0090136	epithelial cell-cell adhesion	0.91502	No
ENSG00000068781	STON1-GTF2A1L subnetwork	0.915065	No
GO:0048598	embryonic morphogenesis	0.915192	No
GO:0006650	glycerophospholipid metabolic process	0.915232	No
REACTOME_CYTOCHROME_P450_:_ARRANGED_BY_SUBSTRATE_TYPE	REACTOME_CYTOCHROME_P450_:_ARRANGED_BY_SUBSTRATE_TYPE	0.915233	No
ENSG00000133710	SPINK5 subnetwork	0.915245	No
GO:0045912	negative regulation of carbohydrate metabolic process	0.915321	No
GO:0010677	negative regulation of cellular carbohydrate metabolic process	0.915321	No
ENSG00000143344	RGL1 subnetwork	0.915341	No
GO:0032608	interferon-beta production	0.915421	No
ENSG00000125266	EFNB2 subnetwork	0.915451	No
ENSG00000013503	POLR3B subnetwork	0.915651	No
GO:0000930	gamma-tubulin complex	0.915676	No
GO:0044253	positive regulation of multicellular organismal metabolic process	0.915872	No
MP:0003871	abnormal myelin sheath morphology	0.915901	No
ENSG00000163637	PRICKLE2 subnetwork	0.915945	No
ENSG00000136888	ATP6V1G1 subnetwork	0.915955	No
GO:0032312	regulation of ARF GTPase activity	0.915996	No
GO:0072012	glomerulus vasculature development	0.916044	No
ENSG00000163736	PPBP subnetwork	0.916199	No
ENSG00000125356	NDUFA1 subnetwork	0.916283	No
ENSG00000104267	CA2 subnetwork	0.916375	No
MP:0006316	increased urine sodium level	0.916406	No
ENSG00000099622	CIRBP subnetwork	0.916474	No
ENSG00000198728	LDB1 subnetwork	0.916534	No
GO:0060043	regulation of cardiac muscle cell proliferation	0.916654	No
MP:0005450	abnormal energy expenditure	0.916887	No
ENSG00000132780	NASP subnetwork	0.916955	No
GO:0003044	regulation of systemic arterial blood pressure mediated by a chemical signal	0.91722	No
GO:0015179	L-amino acid transmembrane transporter activity	0.917326	No
MP:0000564	syndactyly	0.917387	No
MP:0004830	short incisors	0.91744	No
MP:0003604	single kidney	0.917442	No
MP:0010392	prolonged QRS complex duration	0.917473	No
GO:0045334	clathrin-coated endocytic vesicle	0.917502	No
GO:0061383	trabecula morphogenesis	0.91752	No
ENSG00000184313	HEATR8 subnetwork	0.917536	No
GO:0010594	regulation of endothelial cell migration	0.917582	No
GO:0035809	regulation of urine volume	0.917801	No
GO:0072404	signal transduction involved in G1/S transition checkpoint	0.917937	No
GO:0072395	signal transduction involved in cell cycle checkpoint	0.917937	No
GO:0048469	cell maturation	0.918026	No
GO:0006414	translational elongation	0.918051	No
KEGG_NITROGEN_METABOLISM	KEGG_NITROGEN_METABOLISM	0.918112	No
GO:0051385	response to mineralocorticoid stimulus	0.918124	No
GO:0003995	acyl-CoA dehydrogenase activity	0.918136	No
ENSG00000125484	GTF3C4 subnetwork	0.918198	No
ENSG00000205022	PABPN1L subnetwork	0.918251	No
GO:0048286	lung alveolus development	0.918282	No
GO:0019439	aromatic compound catabolic process	0.918351	No
MP:0005537	abnormal cerebral aqueduct morphology	0.918368	No
MP:0010263	total cataracts	0.91838	No
ENSG00000187391	MAGI2 subnetwork	0.918489	No
MP:0003460	decreased fear-related response	0.918524	No
MP:0003169	abnormal scala media morphology	0.918564	No
KEGG_VALINE_LEUCINE_AND_ISOLEUCINE_DEGRADATION	KEGG_VALINE_LEUCINE_AND_ISOLEUCINE_DEGRADATION	0.918635	No
GO:0006376	mRNA splice site selection	0.91876	No
GO:0019213	deacetylase activity	0.918766	No
ENSG00000167815	PRDX2 subnetwork	0.918809	No
GO:0051155	positive regulation of striated muscle cell differentiation	0.91882	No
MP:0001953	respiratory failure	0.918914	No
GO:0006586	indolalkylamine metabolic process	0.918915	No
GO:0042430	indole-containing compound metabolic process	0.918915	No
REACTOME_GABA_B_RECEPTOR_ACTIVATION	REACTOME_GABA_B_RECEPTOR_ACTIVATION	0.918956	No
REACTOME_ACTIVATION_OF_GABAB_RECEPTORS	REACTOME_ACTIVATION_OF_GABAB_RECEPTORS	0.918956	No
MP:0000462	abnormal digestive system morphology	0.918985	No
ENSG00000120708	TGFBI subnetwork	0.919066	No
GO:0060561	apoptotic process involved in morphogenesis	0.91912	No
ENSG00000197283	SYNGAP1 subnetwork	0.919151	No
ENSG00000160868	CYP3A4 subnetwork	0.91916	No
ENSG00000171362	ENSG00000171362 subnetwork	0.919175	No
MP:0001410	head bobbing	0.919202	No
ENSG00000173349	SFT2D3 subnetwork	0.919228	No
GO:0032069	regulation of nuclease activity	0.91925	No
GO:0040037	negative regulation of fibroblast growth factor receptor signaling pathway	0.919587	No
MP:0004784	abnormal anterior cardinal vein morphology	0.919635	No
MP:0000107	abnormal frontal bone morphology	0.919636	No
GO:0010634	positive regulation of epithelial cell migration	0.919763	No
GO:0007157	heterophilic cell-cell adhesion	0.919764	No
ENSG00000129682	FGF13 subnetwork	0.91986	No
ENSG00000154429	C1orf96 subnetwork	0.919977	No
REACTOME_IONOTROPIC_ACTIVITY_OF_KAINATE_RECEPTORS	REACTOME_IONOTROPIC_ACTIVITY_OF_KAINATE_RECEPTORS	0.919978	No
REACTOME_ACTIVATION_OF_CA:PERMEABLE_KAINATE_RECEPTOR	REACTOME_ACTIVATION_OF_CA:PERMEABLE_KAINATE_RECEPTOR	0.919978	No
GO:0001104	RNA polymerase II transcription cofactor activity	0.920211	No
ENSG00000163207	IVL subnetwork	0.920244	No
ENSG00000163435	ELF3 subnetwork	0.920396	No
MP:0001177	atelectasis	0.92049	No
GO:0016289	CoA hydrolase activity	0.920527	No
MP:0001906	increased dopamine level	0.920561	No
GO:0034329	cell junction assembly	0.920595	No
GO:0030949	positive regulation of vascular endothelial growth factor receptor signaling pathway	0.920625	No
ENSG00000183474	GTF2H2C subnetwork	0.920666	No
ENSG00000102218	RP2 subnetwork	0.920693	No
MP:0003985	renal fibrosis	0.920775	No
GO:0010043	response to zinc ion	0.920781	No
GO:0006937	regulation of muscle contraction	0.920791	No
GO:0034660	ncRNA metabolic process	0.920799	No
REACTOME_METABOLISM_OF_AMINO_ACIDS_AND_DERIVATIVES	REACTOME_METABOLISM_OF_AMINO_ACIDS_AND_DERIVATIVES	0.920901	No
GO:0019866	organelle inner membrane	0.92092	No
MP:0002786	abnormal Leydig cell morphology	0.920961	No
MP:0009232	abnormal sperm nucleus morphology	0.920974	No
GO:0005746	mitochondrial respiratory chain	0.920997	No
GO:0006213	pyrimidine nucleoside metabolic process	0.921094	No
GO:0009109	coenzyme catabolic process	0.921179	No
GO:0043255	regulation of carbohydrate biosynthetic process	0.921191	No
MP:0005534	decreased body temperature	0.921267	No
ENSG00000132849	INADL subnetwork	0.921327	No
GO:0007176	regulation of epidermal growth factor-activated receptor activity	0.921353	No
GO:0016676	oxidoreductase activity, acting on a heme group of donors, oxygen as acceptor	0.921453	No
GO:0004129	cytochrome-c oxidase activity	0.921453	No
GO:0015002	heme-copper terminal oxidase activity	0.921453	No
ENSG00000082397	EPB41L3 subnetwork	0.921471	No
GO:0010878	cholesterol storage	0.92149	No
GO:0071377	cellular response to glucagon stimulus	0.92151	No
GO:0009071	serine family amino acid catabolic process	0.921526	No
GO:0032897	negative regulation of viral transcription	0.921531	No
GO:0060343	trabecula formation	0.921642	No
GO:0006352	transcription initiation, DNA-dependent	0.921769	No
ENSG00000103089	FA2H subnetwork	0.921884	No
ENSG00000075539	FRYL subnetwork	0.92189	No
MP:0006072	abnormal retinal apoptosis	0.921929	No
MP:0000165	abnormal long bone hypertrophic chondrocyte zone	0.921942	No
GO:0032413	negative regulation of ion transmembrane transporter activity	0.922036	No
ENSG00000211949	ENSG00000211949 subnetwork	0.922036	No
ENSG00000158864	NDUFS2 subnetwork	0.922058	No
MP:0003232	abnormal forebrain development	0.922288	No
ENSG00000178252	WDR6 subnetwork	0.922348	No
GO:0010718	positive regulation of epithelial to mesenchymal transition	0.922362	No
ENSG00000145819	ARHGAP26 subnetwork	0.922424	No
ENSG00000125845	BMP2 subnetwork	0.922428	No
REACTOME_LIPID_DIGESTION_MOBILIZATION_AND_TRANSPORT	REACTOME_LIPID_DIGESTION_MOBILIZATION_AND_TRANSPORT	0.922528	No
GO:0016780	phosphotransferase activity, for other substituted phosphate groups	0.922586	No
GO:0045494	photoreceptor cell maintenance	0.922611	No
MP:0003722	absent ureter	0.922632	No
GO:0042475	odontogenesis of dentin-containing tooth	0.922803	No
MP:0006090	abnormal utricle morphology	0.922813	No
GO:0007492	endoderm development	0.922855	No
ENSG00000197429	IPP subnetwork	0.923002	No
GO:0010453	regulation of cell fate commitment	0.923058	No
MP:0001522	impaired swimming	0.923151	No
MP:0001065	abnormal trigeminal nerve morphology	0.923299	No
MP:0005587	abnormal Meckel's cartilage morphology	0.923301	No
MP:0009767	decreased sensitivity to xenobiotic induced morbidity/mortality	0.923365	No
ENSG00000168291	PDHB subnetwork	0.923404	No
ENSG00000132694	ARHGEF11 subnetwork	0.923426	No
ENSG00000132639	SNAP25 subnetwork	0.923529	No
ENSG00000163541	SUCLG1 subnetwork	0.923724	No
GO:0051153	regulation of striated muscle cell differentiation	0.92374	No
MP:0000642	enlarged adrenal glands	0.923863	No
ENSG00000170310	STX8 subnetwork	0.923875	No
GO:0043603	cellular amide metabolic process	0.923932	No
ENSG00000111049	MYF5 subnetwork	0.924071	No
GO:0043534	blood vessel endothelial cell migration	0.924088	No
GO:0051259	protein oligomerization	0.924266	No
GO:0060485	mesenchyme development	0.924285	No
ENSG00000128266	GNAZ subnetwork	0.924304	No
GO:0005743	mitochondrial inner membrane	0.924332	No
ENSG00000172379	ARNT2 subnetwork	0.924534	No
MP:0004409	abnormal crista ampullaris neuroepithelium morphology	0.924549	No
GO:0031998	regulation of fatty acid beta-oxidation	0.924633	No
GO:0048644	muscle organ morphogenesis	0.924744	No
MP:0005560	decreased circulating glucose level	0.924784	No
ENSG00000196839	ADA subnetwork	0.924795	No
GO:0072659	protein localization in plasma membrane	0.924876	No
GO:0002070	epithelial cell maturation	0.924881	No
GO:0030521	androgen receptor signaling pathway	0.924973	No
MP:0005281	increased fatty acid level	0.925037	No
ENSG00000162992	NEUROD1 subnetwork	0.925085	No
GO:0001542	ovulation from ovarian follicle	0.925088	No
GO:0070979	protein K11-linked ubiquitination	0.925096	No
MP:0001693	failure of primitive streak formation	0.92511	No
ENSG00000130396	MLLT4 subnetwork	0.925124	No
GO:0009083	branched chain family amino acid catabolic process	0.925147	No
GO:0015701	bicarbonate transport	0.925181	No
MP:0006354	abnormal fourth branchial arch artery morphology	0.925226	No
MP:0002106	abnormal muscle physiology	0.925279	No
MP:0002016	ovary cysts	0.925279	No
MP:0008825	abnormal cardiac epithelial to mesenchymal transition	0.925327	No
GO:0030834	regulation of actin filament depolymerization	0.925655	No
MP:0000109	abnormal parietal bone morphology	0.925686	No
MP:0002769	abnormal vas deferens morphology	0.925831	No
ENSG00000017260	ATP2C1 subnetwork	0.925856	No
ENSG00000140284	SLC27A2 subnetwork	0.926038	No
REACTOME_SPHINGOLIPID_DE_NOVO_BIOSYNTHESIS	REACTOME_SPHINGOLIPID_DE_NOVO_BIOSYNTHESIS	0.926046	No
ENSG00000105856	HBP1 subnetwork	0.92612	No
REACTOME_PURINE_SALVAGE	REACTOME_PURINE_SALVAGE	0.926215	No
MP:0003354	astrocytosis	0.926342	No
MP:0005178	increased circulating cholesterol level	0.926571	No
ENSG00000170522	ELOVL6 subnetwork	0.9266	No
ENSG00000127603	MACF1 subnetwork	0.926751	No
MP:0008997	increased blood osmolality	0.926846	No
ENSG00000124406	ATP8A1 subnetwork	0.926852	No
ENSG00000172352	CDY1B subnetwork	0.926906	No
ENSG00000172288	CDY1 subnetwork	0.926906	No
GO:0010092	specification of organ identity	0.926941	No
ENSG00000105926	MPP6 subnetwork	0.926969	No
ENSG00000146425	DYNLT1 subnetwork	0.927011	No
ENSG00000059573	ALDH18A1 subnetwork	0.927043	No
GO:0046886	positive regulation of hormone biosynthetic process	0.927063	No
ENSG00000198785	GRIN3A subnetwork	0.927133	No
ENSG00000197892	KIF13B subnetwork	0.927153	No
ENSG00000172020	GAP43 subnetwork	0.927168	No
MP:0001469	abnormal contextual conditioning behavior	0.927203	No
GO:0043244	regulation of protein complex disassembly	0.927218	No
GO:0005916	fascia adherens	0.92723	No
MP:0001302	eyelids open at birth	0.927256	No
GO:0008168	methyltransferase activity	0.927291	No
ENSG00000108312	UBTF subnetwork	0.927296	No
MP:0003858	enhanced coordination	0.927358	No
GO:0003073	regulation of systemic arterial blood pressure	0.927485	No
MP:0005455	increased susceptibility to weight gain	0.927525	No
ENSG00000137825	ITPKA subnetwork	0.927637	No
MP:0000034	abnormal vestibule morphology	0.927695	No
ENSG00000204967	PCDHA4 subnetwork	0.927754	No
MP:0004363	stria vascularis degeneration	0.927825	No
GO:0050805	negative regulation of synaptic transmission	0.927859	No
ENSG00000088367	EPB41L1 subnetwork	0.927896	No
ENSG00000181061	HIGD1A subnetwork	0.927933	No
MP:0008586	disorganized photoreceptor outer segment	0.927947	No
MP:0003645	increased pancreatic beta cell number	0.927957	No
GO:0051438	regulation of ubiquitin-protein ligase activity	0.927962	No
GO:0005372	water transmembrane transporter activity	0.928097	No
GO:0005996	monosaccharide metabolic process	0.92811	No
KEGG_N_GLYCAN_BIOSYNTHESIS	KEGG_N_GLYCAN_BIOSYNTHESIS	0.92812	No
ENSG00000179222	MAGED1 subnetwork	0.928122	No
GO:0046415	urate metabolic process	0.928136	No
GO:0004089	carbonate dehydratase activity	0.92819	No
GO:0032970	regulation of actin filament-based process	0.928205	No
GO:0017134	fibroblast growth factor binding	0.928301	No
GO:0017002	activin-activated receptor activity	0.928375	No
GO:0007350	blastoderm segmentation	0.928432	No
GO:0090130	tissue migration	0.928491	No
GO:0032435	negative regulation of proteasomal ubiquitin-dependent protein catabolic process	0.928539	No
ENSG00000152822	GRM1 subnetwork	0.928596	No
ENSG00000132005	RFX1 subnetwork	0.928605	No
GO:0050766	positive regulation of phagocytosis	0.928628	No
MP:0003983	decreased cholesterol level	0.928709	No
GO:0045601	regulation of endothelial cell differentiation	0.928725	No
ENSG00000185513	L3MBTL1 subnetwork	0.928756	No
MP:0000812	abnormal dentate gyrus morphology	0.928806	No
ENSG00000181031	RPH3AL subnetwork	0.928884	No
ENSG00000100285	NEFH subnetwork	0.928914	No
MP:0000434	megacephaly	0.928983	No
MP:0002209	decreased germ cell number	0.929178	No
GO:0014031	mesenchymal cell development	0.929206	No
GO:0060173	limb development	0.929231	No
GO:0048736	appendage development	0.929231	No
MP:0005278	abnormal cholesterol homeostasis	0.929259	No
GO:0004467	long-chain fatty acid-CoA ligase activity	0.929279	No
MP:0005123	increased circulating growth hormone level	0.92957	No
GO:0044257	cellular protein catabolic process	0.929572	No
ENSG00000172893	DHCR7 subnetwork	0.929593	No
ENSG00000009790	TRAF3IP3 subnetwork	0.929613	No
ENSG00000148606	POLR3A subnetwork	0.929638	No
ENSG00000076555	ACACB subnetwork	0.929802	No
REACTOME_HORMONE:SENSITIVE_LIPASE_HSL:MEDIATED_TRIACYLGLYCEROL_HYDROLYSIS	REACTOME_HORMONE:SENSITIVE_LIPASE_HSL:MEDIATED_TRIACYLGLYCEROL_HYDROLYSIS	0.929842	No
ENSG00000100522	GNPNAT1 subnetwork	0.929885	No
ENSG00000143614	GATAD2B subnetwork	0.929912	No
GO:0015662	ATPase activity, coupled to transmembrane movement of ions, phosphorylative mechanism	0.929991	No
ENSG00000204681	GABBR1 subnetwork	0.930009	No
ENSG00000206466	GABBR1 subnetwork	0.930009	No
ENSG00000206511	GABBR1 subnetwork	0.930009	No
MP:0000864	abnormal cerebellum vermis morphology	0.930038	No
GO:0005545	1-phosphatidylinositol binding	0.930099	No
GO:0016591	DNA-directed RNA polymerase II, holoenzyme	0.930132	No
ENSG00000135316	SYNCRIP subnetwork	0.930189	No
GO:0035255	ionotropic glutamate receptor binding	0.930337	No
MP:0003890	abnormal embryonic-extraembryonic boundary morphology	0.930434	No
GO:0019203	carbohydrate phosphatase activity	0.930445	No
GO:0050308	sugar-phosphatase activity	0.930445	No
GO:0019905	syntaxin binding	0.93045	No
GO:0005504	fatty acid binding	0.930473	No
GO:0032543	mitochondrial translation	0.930549	No
MP:0002696	decreased circulating glucagon level	0.930625	No
GO:0007193	adenylate cyclase-inhibiting G-protein coupled receptor signaling pathway	0.930722	No
MP:0000474	abnormal foregut morphology	0.93073	No
MP:0003862	decreased aggression towards males	0.930736	No
GO:0001829	trophectodermal cell differentiation	0.930819	No
ENSG00000103187	COTL1 subnetwork	0.930859	No
ENSG00000118523	CTGF subnetwork	0.930882	No
ENSG00000178127	NDUFV2 subnetwork	0.930932	No
GO:0016634	oxidoreductase activity, acting on the CH-CH group of donors, oxygen as acceptor	0.930934	No
MP:0008128	abnormal brain internal capsule morphology	0.93098	No
GO:0014902	myotube differentiation	0.931005	No
GO:0000381	regulation of alternative nuclear mRNA splicing, via spliceosome	0.931055	No
REACTOME_AMINO_ACID_AND_OLIGOPEPTIDE_SLC_TRANSPORTERS	REACTOME_AMINO_ACID_AND_OLIGOPEPTIDE_SLC_TRANSPORTERS	0.931064	No
ENSG00000114978	MOB1A subnetwork	0.931282	No
MP:0003656	abnormal erythrocyte physiology	0.931349	No
ENSG00000176177	ENTHD1 subnetwork	0.931419	No
ENSG00000119421	NDUFA8 subnetwork	0.931463	No
ENSG00000109680	TBC1D19 subnetwork	0.931475	No
GO:0032648	regulation of interferon-beta production	0.931486	No
ENSG00000067208	EVI5 subnetwork	0.931526	No
GO:0033119	negative regulation of RNA splicing	0.931536	No
MP:0003938	abnormal ear development	0.931541	No
ENSG00000186141	POLR3C subnetwork	0.931581	No
GO:0035326	enhancer binding	0.931652	No
ENSG00000147382	FAM58A subnetwork	0.931679	No
MP:0006020	decreased tympanic ring size	0.93179	No
GO:0072170	metanephric tubule development	0.931829	No
GO:0000768	syncytium formation by plasma membrane fusion	0.93185	No
ENSG00000101421	CHMP4B subnetwork	0.931897	No
ENSG00000134259	NGF subnetwork	0.932006	No
ENSG00000104725	ENSG00000104725 subnetwork	0.932085	No
GO:0071384	cellular response to corticosteroid stimulus	0.932092	No
GO:0071385	cellular response to glucocorticoid stimulus	0.932092	No
MP:0003896	prolonged PR interval	0.932198	No
ENSG00000042753	AP2S1 subnetwork	0.932203	No
GO:0042597	periplasmic space	0.932236	No
GO:0030288	outer membrane-bounded periplasmic space	0.932236	No
GO:0032266	phosphatidylinositol-3-phosphate binding	0.932517	No
GO:0071322	cellular response to carbohydrate stimulus	0.932543	No
ENSG00000090861	AARS subnetwork	0.932556	No
ENSG00000178951	ZBTB7A subnetwork	0.932638	No
GO:0019941	modification-dependent protein catabolic process	0.932647	No
ENSG00000131459	GFPT2 subnetwork	0.932697	No
GO:0042476	odontogenesis	0.932732	No
GO:0030072	peptide hormone secretion	0.93293	No
GO:0032869	cellular response to insulin stimulus	0.932937	No
ENSG00000100767	PAPLN subnetwork	0.932949	No
GO:0051340	regulation of ligase activity	0.933108	No
GO:0042625	ATPase activity, coupled to transmembrane movement of ions	0.93314	No
GO:0016010	dystrophin-associated glycoprotein complex	0.933175	No
GO:0006363	termination of RNA polymerase I transcription	0.933231	No
GO:0010463	mesenchymal cell proliferation	0.933237	No
ENSG00000100284	TOM1 subnetwork	0.93335	No
GO:0000819	sister chromatid segregation	0.933362	No
GO:0016324	apical plasma membrane	0.933363	No
GO:0021695	cerebellar cortex development	0.933477	No
MP:0005439	decreased glycogen level	0.933499	No
ENSG00000163681	SLMAP subnetwork	0.933504	No
MP:0008976	delayed female fertility	0.933518	No
GO:0050650	chondroitin sulfate proteoglycan biosynthetic process	0.933644	No
GO:0043174	nucleoside salvage	0.933685	No
ENSG00000118972	FGF23 subnetwork	0.933884	No
MP:0002840	abnormal lens fiber morphology	0.933896	No
GO:0010510	regulation of acetyl-CoA biosynthetic process from pyruvate	0.933903	No
GO:0006086	acetyl-CoA biosynthetic process from pyruvate	0.933903	No
GO:0016127	sterol catabolic process	0.933929	No
GO:0006707	cholesterol catabolic process	0.933929	No
ENSG00000126461	SCAF1 subnetwork	0.934114	No
ENSG00000161395	PGAP3 subnetwork	0.934139	No
GO:0051147	regulation of muscle cell differentiation	0.934213	No
ENSG00000170486	KRT72 subnetwork	0.934332	No
GO:0042423	catecholamine biosynthetic process	0.934414	No
GO:0034312	diol biosynthetic process	0.934414	No
GO:0009713	catechol-containing compound biosynthetic process	0.934414	No
GO:0070373	negative regulation of ERK1 and ERK2 cascade	0.934477	No
KEGG_GALACTOSE_METABOLISM	KEGG_GALACTOSE_METABOLISM	0.934477	No
GO:0003854	3-beta-hydroxy-delta5-steroid dehydrogenase activity	0.934541	No
GO:0051183	vitamin transporter activity	0.934602	No
GO:0043632	modification-dependent macromolecule catabolic process	0.934606	No
GO:0043209	myelin sheath	0.934794	No
REACTOME_HORMONE_LIGAND:BINDING_RECEPTORS	REACTOME_HORMONE_LIGAND:BINDING_RECEPTORS	0.934909	No
GO:0014072	response to isoquinoline alkaloid	0.934929	No
GO:0043278	response to morphine	0.934929	No
KEGG_TERPENOID_BACKBONE_BIOSYNTHESIS	KEGG_TERPENOID_BACKBONE_BIOSYNTHESIS	0.93495	No
GO:0009156	ribonucleoside monophosphate biosynthetic process	0.935034	No
GO:0045333	cellular respiration	0.935142	No
GO:0042542	response to hydrogen peroxide	0.935181	No
ENSG00000164944	KIAA1429 subnetwork	0.93519	No
GO:0046939	nucleotide phosphorylation	0.935212	No
GO:0010517	regulation of phospholipase activity	0.935429	No
ENSG00000168615	ADAM9 subnetwork	0.935454	No
GO:0030048	actin filament-based movement	0.935476	No
GO:0048266	behavioral response to pain	0.93553	No
MP:0005102	abnormal iris pigmentation	0.935576	No
GO:0008484	sulfuric ester hydrolase activity	0.935585	No
GO:0001706	endoderm formation	0.935623	No
GO:0070588	calcium ion transmembrane transport	0.935863	No
GO:0008210	estrogen metabolic process	0.935905	No
MP:0002109	abnormal limb morphology	0.935993	No
MP:0004087	abnormal muscle fiber morphology	0.936073	No
GO:0046329	negative regulation of JNK cascade	0.936181	No
ENSG00000100347	SAMM50 subnetwork	0.936251	No
MP:0003827	abnormal Wolffian duct morphology	0.93632	No
ENSG00000119866	BCL11A subnetwork	0.936322	No
MP:0004890	decreased energy expenditure	0.936336	No
ENSG00000197860	SGTB subnetwork	0.936445	No
GO:0015939	pantothenate metabolic process	0.936465	No
GO:0060896	neural plate pattern specification	0.936483	No
REACTOME_FGFR1C_LIGAND_BINDING_AND_ACTIVATION	REACTOME_FGFR1C_LIGAND_BINDING_AND_ACTIVATION	0.936505	No
GO:0070509	calcium ion import	0.936526	No
ENSG00000100632	ERH subnetwork	0.936574	No
MP:0005193	abnormal anterior eye segment morphology	0.936614	No
ENSG00000148688	RPP30 subnetwork	0.936658	No
GO:0061082	myeloid leukocyte cytokine production	0.936762	No
ENSG00000175073	VCPIP1 subnetwork	0.936772	No
GO:0051444	negative regulation of ubiquitin-protein ligase activity	0.936898	No
GO:0051352	negative regulation of ligase activity	0.936898	No
MP:0002092	abnormal eye morphology	0.936988	No
GO:0043413	macromolecule glycosylation	0.937098	No
GO:0006486	protein glycosylation	0.937098	No
MP:0004462	small basisphenoid bone	0.937111	No
GO:0005044	scavenger receptor activity	0.937176	No
MP:0001362	abnormal anxiety-related response	0.937182	No
ENSG00000174111	SOCS7 subnetwork	0.937215	No
KEGG_GLYCOSPHINGOLIPID_BIOSYNTHESIS_GANGLIO_SERIES	KEGG_GLYCOSPHINGOLIPID_BIOSYNTHESIS_GANGLIO_SERIES	0.937288	No
GO:0043303	mast cell degranulation	0.937299	No
GO:0006891	intra-Golgi vesicle-mediated transport	0.937396	No
ENSG00000158623	COPG2 subnetwork	0.937515	No
ENSG00000214133	ENSG00000214133 subnetwork	0.937515	No
GO:0060041	retina development in camera-type eye	0.937536	No
GO:0019206	nucleoside kinase activity	0.937546	No
MP:0000830	abnormal diencephalon morphology	0.937639	No
ENSG00000121083	DYNLL2 subnetwork	0.937716	No
GO:0000780	condensed nuclear chromosome, centromeric region	0.937801	No
GO:0042311	vasodilation	0.937811	No
GO:0009925	basal plasma membrane	0.937836	No
MP:0004738	abnormal brainstem auditory evoked potential	0.937873	No
GO:0007034	vacuolar transport	0.937875	No
GO:0016836	hydro-lyase activity	0.937886	No
KEGG_SULFUR_METABOLISM	KEGG_SULFUR_METABOLISM	0.938035	No
ENSG00000130707	ASS1 subnetwork	0.938068	No
ENSG00000168309	FAM107A subnetwork	0.938068	No
ENSG00000184983	NDUFA6 subnetwork	0.93809	No
GO:0019932	second-messenger-mediated signaling	0.938095	No
GO:0015749	monosaccharide transport	0.938129	No
MP:0004204	absent stapes	0.938205	No
MP:0005591	decreased vasodilation	0.938211	No
GO:0045109	intermediate filament organization	0.938252	No
GO:0004549	tRNA-specific ribonuclease activity	0.93828	No
GO:0015697	quaternary ammonium group transport	0.938299	No
GO:0051647	nucleus localization	0.938323	No
GO:0016197	endosomal transport	0.938367	No
MP:0009038	decreased inferior colliculus size	0.938386	No
ENSG00000127831	VIL1 subnetwork	0.938446	No
ENSG00000100413	POLR3H subnetwork	0.938483	No
GO:0000786	nucleosome	0.938496	No
GO:0032934	sterol binding	0.938498	No
GO:0031901	early endosome membrane	0.938616	No
GO:0000002	mitochondrial genome maintenance	0.938623	No
GO:0009100	glycoprotein metabolic process	0.938774	No
REACTOME_ADVANCED_GLYCOSYLATION_ENDPRODUCT_RECEPTOR_SIGNALING	REACTOME_ADVANCED_GLYCOSYLATION_ENDPRODUCT_RECEPTOR_SIGNALING	0.938873	No
GO:0003085	negative regulation of systemic arterial blood pressure	0.939008	No
MP:0004263	abnormal limb posture	0.939183	No
MP:0003997	tonic-clonic seizures	0.939215	No
ENSG00000185633	NDUFA4L2 subnetwork	0.939242	No
GO:0048608	reproductive structure development	0.939246	No
ENSG00000183155	RABIF subnetwork	0.939284	No
GO:0007286	spermatid development	0.939295	No
ENSG00000025796	SEC63 subnetwork	0.939313	No
MP:0005365	abnormal bile salt homeostasis	0.939333	No
GO:0046716	muscle cell homeostasis	0.939367	No
KEGG_SPHINGOLIPID_METABOLISM	KEGG_SPHINGOLIPID_METABOLISM	0.939401	No
GO:0033688	regulation of osteoblast proliferation	0.939424	No
ENSG00000138413	IDH1 subnetwork	0.93946	No
ENSG00000144837	PLA1A subnetwork	0.939534	No
ENSG00000159189	C1QC subnetwork	0.939538	No
GO:0030042	actin filament depolymerization	0.939556	No
ENSG00000122133	PAEP subnetwork	0.939672	No
ENSG00000198689	SLC9A6 subnetwork	0.939693	No
GO:0060284	regulation of cell development	0.939697	No
GO:0000084	S phase of mitotic cell cycle	0.939731	No
ENSG00000168374	ARF4 subnetwork	0.93986	No
KEGG_PENTOSE_AND_GLUCURONATE_INTERCONVERSIONS	KEGG_PENTOSE_AND_GLUCURONATE_INTERCONVERSIONS	0.939867	No
ENSG00000131095	GFAP subnetwork	0.939913	No
ENSG00000067842	ATP2B3 subnetwork	0.939932	No
ENSG00000109846	CRYAB subnetwork	0.940063	No
MP:0001951	abnormal breathing pattern	0.940072	No
GO:0052312	modulation of transcription in other organism involved in symbiotic interaction	0.940086	No
GO:0006929	substrate-dependent cell migration	0.940105	No
GO:0045111	intermediate filament cytoskeleton	0.940116	No
REACTOME_INSULIN_SYNTHESIS_AND_PROCESSING	REACTOME_INSULIN_SYNTHESIS_AND_PROCESSING	0.940173	No
GO:0031301	integral to organelle membrane	0.940329	No
ENSG00000133104	SPG20 subnetwork	0.940413	No
GO:0006644	phospholipid metabolic process	0.940423	No
REACTOME_PI3K_CASCADE	REACTOME_PI3K_CASCADE	0.94048	No
ENSG00000120875	DUSP4 subnetwork	0.940496	No
GO:0007440	foregut morphogenesis	0.940499	No
GO:0006936	muscle contraction	0.940522	No
GO:0071326	cellular response to monosaccharide stimulus	0.94053	No
GO:0071333	cellular response to glucose stimulus	0.94053	No
GO:0071331	cellular response to hexose stimulus	0.94053	No
GO:0055002	striated muscle cell development	0.940571	No
ENSG00000144191	CNGA3 subnetwork	0.940674	No
GO:0030118	clathrin coat	0.94075	No
REACTOME_AMINE_LIGAND:BINDING_RECEPTORS	REACTOME_AMINE_LIGAND:BINDING_RECEPTORS	0.940781	No
GO:0008289	lipid binding	0.940786	No
ENSG00000176884	GRIN1 subnetwork	0.940859	No
GO:0090263	positive regulation of canonical Wnt receptor signaling pathway	0.940887	No
MP:0006113	abnormal heart septum morphology	0.940932	No
GO:0072088	nephron epithelium morphogenesis	0.940969	No
GO:0031572	G2/M transition DNA damage checkpoint	0.941053	No
ENSG00000023608	SNAPC1 subnetwork	0.941103	No
MP:0003868	abnormal feces composition	0.941132	No
GO:0016675	oxidoreductase activity, acting on a heme group of donors	0.941184	No
ENSG00000088930	XRN2 subnetwork	0.941184	No
GO:0060438	trachea development	0.941193	No
ENSG00000185008	ROBO2 subnetwork	0.941232	No
ENSG00000082781	ITGB5 subnetwork	0.941254	No
GO:0006997	nucleus organization	0.941285	No
REACTOME_ANDROGEN_BIOSYNTHESIS	REACTOME_ANDROGEN_BIOSYNTHESIS	0.941344	No
KEGG_STEROID_HORMONE_BIOSYNTHESIS	KEGG_STEROID_HORMONE_BIOSYNTHESIS	0.94135	No
GO:0048232	male gamete generation	0.941359	No
GO:0007283	spermatogenesis	0.941359	No
GO:0016540	protein autoprocessing	0.941402	No
GO:0051101	regulation of DNA binding	0.941409	No
ENSG00000101349	PAK7 subnetwork	0.941424	No
MP:0004096	abnormal midbrain-hindbrain boundary development	0.941494	No
GO:0022900	electron transport chain	0.941513	No
GO:0043178	alcohol binding	0.941546	No
GO:0010518	positive regulation of phospholipase activity	0.941622	No
GO:0045880	positive regulation of smoothened signaling pathway	0.941624	No
GO:0002279	mast cell activation involved in immune response	0.941645	No
KEGG_OLFACTORY_TRANSDUCTION	KEGG_OLFACTORY_TRANSDUCTION	0.941647	No
ENSG00000023228	NDUFS1 subnetwork	0.941728	No
ENSG00000149782	PLCB3 subnetwork	0.94173	No
GO:0003954	NADH dehydrogenase activity	0.941738	No
GO:0050136	NADH dehydrogenase (quinone) activity	0.941738	No
GO:0008137	NADH dehydrogenase (ubiquinone) activity	0.941738	No
GO:0005416	cation:amino acid symporter activity	0.941834	No
GO:0033143	regulation of intracellular steroid hormone receptor signaling pathway	0.941843	No
ENSG00000113555	PCDH12 subnetwork	0.941896	No
ENSG00000179950	PUF60 subnetwork	0.942105	No
GO:0007271	synaptic transmission, cholinergic	0.942339	No
GO:0032371	regulation of sterol transport	0.942373	No
GO:0032374	regulation of cholesterol transport	0.942373	No
REACTOME_GLUCONEOGENESIS	REACTOME_GLUCONEOGENESIS	0.942382	No
GO:0032107	regulation of response to nutrient levels	0.942401	No
GO:0032104	regulation of response to extracellular stimulus	0.942401	No
GO:0000460	maturation of 5.8S rRNA	0.942427	No
ENSG00000109065	NAT9 subnetwork	0.942518	No
ENSG00000061337	LZTS1 subnetwork	0.942521	No
GO:0090092	regulation of transmembrane receptor protein serine/threonine kinase signaling pathway	0.942525	No
ENSG00000122966	CIT subnetwork	0.942621	No
GO:0006471	protein ADP-ribosylation	0.942699	No
GO:0000159	protein phosphatase type 2A complex	0.942727	No
MP:0000751	myopathy	0.942783	No
ENSG00000121957	GPSM2 subnetwork	0.942783	No
ENSG00000175137	SH3BP5L subnetwork	0.94287	No
ENSG00000184381	PLA2G6 subnetwork	0.94295	No
GO:0006013	mannose metabolic process	0.942967	No
MP:0004249	abnormal crista ampullaris morphology	0.943016	No
GO:0032489	regulation of Cdc42 protein signal transduction	0.943077	No
GO:0043088	regulation of Cdc42 GTPase activity	0.943077	No
ENSG00000154928	EPHB1 subnetwork	0.943188	No
MP:0003633	abnormal nervous system physiology	0.943198	No
REACTOME_POST_NMDA_RECEPTOR_ACTIVATION_EVENTS	REACTOME_POST_NMDA_RECEPTOR_ACTIVATION_EVENTS	0.943225	No
GO:0006518	peptide metabolic process	0.943267	No
MP:0005431	decreased oocyte number	0.943308	No
GO:0045980	negative regulation of nucleotide metabolic process	0.943468	No
GO:0048278	vesicle docking	0.943496	No
GO:0006944	cellular membrane fusion	0.943557	No
ENSG00000102683	SGCG subnetwork	0.943652	No
GO:0048640	negative regulation of developmental growth	0.943711	No
GO:0019953	sexual reproduction	0.943733	No
GO:0061097	regulation of protein tyrosine kinase activity	0.943816	No
GO:0006939	smooth muscle contraction	0.943847	No
MP:0008271	abnormal bone ossification	0.94386	No
GO:0035510	DNA dealkylation	0.943906	No
GO:0006022	aminoglycan metabolic process	0.943913	No
GO:0031674	I band	0.944032	No
ENSG00000013583	HEBP1 subnetwork	0.944035	No
GO:0016579	protein deubiquitination	0.944055	No
ENSG00000127022	CANX subnetwork	0.94412	No
ENSG00000160678	S100A1 subnetwork	0.944167	No
ENSG00000183092	BEGAIN subnetwork	0.94421	No
MP:0000088	short mandible	0.944217	No
MP:0004310	small otic vesicle	0.944274	No
MP:0000288	abnormal pericardium morphology	0.944288	No
GO:0090030	regulation of steroid hormone biosynthetic process	0.944344	No
GO:0006730	one-carbon metabolic process	0.944421	No
GO:0001882	nucleoside binding	0.944436	No
ENSG00000131473	ACLY subnetwork	0.944523	No
MP:0005298	abnormal clavicle morphology	0.944541	No
ENSG00000139190	VAMP1 subnetwork	0.944601	No
GO:0007213	G-protein coupled acetylcholine receptor signaling pathway	0.944655	No
GO:0060442	branching involved in prostate gland morphogenesis	0.944673	No
ENSG00000125810	CD93 subnetwork	0.944777	No
ENSG00000142949	PTPRF subnetwork	0.944786	No
MP:0003451	absent olfactory bulb	0.944822	No
GO:0004435	phosphatidylinositol phospholipase C activity	0.944838	No
ENSG00000161533	ACOX1 subnetwork	0.944906	No
GO:0001101	response to acid	0.944909	No
MP:0001314	corneal opacity	0.944938	No
ENSG00000109061	MYH1 subnetwork	0.945043	No
ENSG00000169271	HSPB3 subnetwork	0.945107	No
GO:0014037	Schwann cell differentiation	0.945126	No
GO:0008543	fibroblast growth factor receptor signaling pathway	0.945132	No
ENSG00000175575	PAAF1 subnetwork	0.945133	No
GO:0030880	RNA polymerase complex	0.945138	No
MP:0000430	absent maxillary shelf	0.945158	No
GO:0051851	modification by host of symbiont morphology or physiology	0.945163	No
GO:0015278	calcium-release channel activity	0.945283	No
GO:0030705	cytoskeleton-dependent intracellular transport	0.945332	No
GO:0034605	cellular response to heat	0.945503	No
GO:0015838	betaine transport	0.945512	No
GO:0015879	carnitine transport	0.945512	No
GO:0043084	penile erection	0.945531	No
ENSG00000198932	GPRASP1 subnetwork	0.945554	No
GO:0072234	metanephric nephron tubule development	0.945635	No
GO:0072243	metanephric nephron epithelium development	0.945635	No
GO:0006367	transcription initiation from RNA polymerase II promoter	0.945638	No
GO:0006884	cell volume homeostasis	0.945658	No
MP:0009413	skeletal muscle fiber atrophy	0.945724	No
GO:0048284	organelle fusion	0.945771	No
GO:0048332	mesoderm morphogenesis	0.9459	No
GO:0019903	protein phosphatase binding	0.945911	No
GO:0004970	ionotropic glutamate receptor activity	0.946012	No
ENSG00000215104	ENSG00000215104 subnetwork	0.946066	No
GO:0019902	phosphatase binding	0.946114	No
GO:0048747	muscle fiber development	0.946125	No
GO:0031093	platelet alpha granule lumen	0.946211	No
ENSG00000105464	GRIN2D subnetwork	0.946222	No
ENSG00000142599	RERE subnetwork	0.94627	No
ENSG00000091483	FH subnetwork	0.946283	No
MP:0002078	abnormal glucose homeostasis	0.946294	No
KEGG_LYSINE_DEGRADATION	KEGG_LYSINE_DEGRADATION	0.946489	No
GO:0007076	mitotic chromosome condensation	0.946517	No
MP:0003205	testicular atrophy	0.946526	No
ENSG00000196220	SRGAP3 subnetwork	0.94654	No
MP:0001178	pulmonary hypoplasia	0.946622	No
GO:0048538	thymus development	0.946651	No
GO:0006949	syncytium formation	0.946793	No
GO:0009409	response to cold	0.946807	No
MP:0002675	asthenozoospermia	0.946808	No
GO:0000070	mitotic sister chromatid segregation	0.946941	No
GO:0043204	perikaryon	0.946975	No
MP:0000652	enlarged sebaceous gland	0.946988	No
GO:0045177	apical part of cell	0.946988	No
GO:0019200	carbohydrate kinase activity	0.947089	No
MP:0002079	increased circulating insulin level	0.947089	No
ENSG00000112742	TTK subnetwork	0.947134	No
GO:0006305	DNA alkylation	0.947212	No
GO:0006306	DNA methylation	0.947212	No
GO:0007062	sister chromatid cohesion	0.947217	No
ENSG00000198763	MT-ND2 subnetwork	0.947217	No
ENSG00000212876	ENSG00000212876 subnetwork	0.947217	No
GO:0046324	regulation of glucose import	0.947267	No
ENSG00000131828	PDHA1 subnetwork	0.947274	No
REACTOME_PLCG1_EVENTS_IN_ERBB2_SIGNALING	REACTOME_PLCG1_EVENTS_IN_ERBB2_SIGNALING	0.947286	No
ENSG00000198641	ENSG00000198641 subnetwork	0.947295	No
GO:0006612	protein targeting to membrane	0.947473	No
ENSG00000171365	CLCN5 subnetwork	0.947518	No
GO:0044304	main axon	0.947519	No
ENSG00000104419	NDRG1 subnetwork	0.947569	No
GO:0016469	proton-transporting two-sector ATPase complex	0.947579	No
GO:0090132	epithelium migration	0.947616	No
GO:0010631	epithelial cell migration	0.947616	No
GO:0048592	eye morphogenesis	0.947661	No
GO:0001707	mesoderm formation	0.947678	No
ENSG00000088833	NSFL1C subnetwork	0.947699	No
GO:0015296	anion:cation symporter activity	0.947769	No
GO:0005234	extracellular-glutamate-gated ion channel activity	0.947809	No
GO:0008081	phosphoric diester hydrolase activity	0.947988	No
MP:0001286	abnormal eye development	0.948026	No
ENSG00000168593	ENSG00000168593 subnetwork	0.948067	No
ENSG00000206440	NFKBIL1 subnetwork	0.948067	No
ENSG00000215755	ENSG00000215755 subnetwork	0.948073	No
ENSG00000110245	APOC3 subnetwork	0.948073	No
REACTOME_METABOLISM_OF_STEROID_HORMONES_AND_VITAMINS_A_AND_D	REACTOME_METABOLISM_OF_STEROID_HORMONES_AND_VITAMINS_A_AND_D	0.948091	No
GO:0010035	response to inorganic substance	0.948106	No
GO:0015643	toxin binding	0.948129	No
ENSG00000091129	NRCAM subnetwork	0.948191	No
REACTOME_MRNA_DECAY_BY_3_TO_5_EXORIBONUCLEASE	REACTOME_MRNA_DECAY_BY_3_TO_5_EXORIBONUCLEASE	0.948276	No
REACTOME_ASPARAGINE_N:LINKED_GLYCOSYLATION	REACTOME_ASPARAGINE_N:LINKED_GLYCOSYLATION	0.948292	No
MP:0005176	eyelids fail to open	0.948323	No
ENSG00000126067	PSMB2 subnetwork	0.948386	No
ENSG00000142871	CYR61 subnetwork	0.948401	No
GO:0008033	tRNA processing	0.94844	No
GO:0050770	regulation of axonogenesis	0.948516	No
ENSG00000114354	TFG subnetwork	0.948533	No
GO:0033764	steroid dehydrogenase activity, acting on the CH-OH group of donors, NAD or NADP as acceptor	0.948541	No
GO:0015721	bile acid and bile salt transport	0.948696	No
GO:0008286	insulin receptor signaling pathway	0.94873	No
GO:0005782	peroxisomal matrix	0.948745	No
GO:0031907	microbody lumen	0.948745	No
MP:0003828	pulmonary edema	0.948792	No
GO:0019933	cAMP-mediated signaling	0.948827	No
ENSG00000173366	ENSG00000173366 subnetwork	0.948856	No
ENSG00000110717	NDUFS8 subnetwork	0.948891	No
ENSG00000129625	REEP5 subnetwork	0.949025	No
GO:0009125	nucleoside monophosphate catabolic process	0.949028	No
ENSG00000100242	SUN2 subnetwork	0.949033	No
GO:0022600	digestive system process	0.949119	No
ENSG00000042832	TG subnetwork	0.949125	No
GO:0001759	organ induction	0.94913	No
ENSG00000148248	SURF4 subnetwork	0.949216	No
GO:0031055	chromatin remodeling at centromere	0.949282	No
ENSG00000144283	PKP4 subnetwork	0.949305	No
GO:0048854	brain morphogenesis	0.949311	No
GO:0072378	blood coagulation, fibrin clot formation	0.949314	No
GO:0001573	ganglioside metabolic process	0.949377	No
MP:0004163	abnormal adenohypophysis morphology	0.949439	No
GO:0061178	regulation of insulin secretion involved in cellular response to glucose stimulus	0.949442	No
GO:0035773	insulin secretion involved in cellular response to glucose stimulus	0.949442	No
GO:0030194	positive regulation of blood coagulation	0.949562	No
GO:0051196	regulation of coenzyme metabolic process	0.949589	No
GO:0051193	regulation of cofactor metabolic process	0.949589	No
GO:0038024	cargo receptor activity	0.949606	No
REACTOME_SPHINGOLIPID_METABOLISM	REACTOME_SPHINGOLIPID_METABOLISM	0.949624	No
GO:0045197	establishment or maintenance of epithelial cell apical/basal polarity	0.949655	No
GO:0050999	regulation of nitric-oxide synthase activity	0.949733	No
GO:0060525	prostate glandular acinus development	0.949759	No
ENSG00000160145	KALRN subnetwork	0.94978	No
MP:0000755	hindlimb paralysis	0.949796	No
GO:0051893	regulation of focal adhesion assembly	0.949816	No
GO:0090109	regulation of cell-substrate junction assembly	0.949816	No
GO:0005578	proteinaceous extracellular matrix	0.949838	No
MP:0005274	abnormal viscerocranium morphology	0.949884	No
GO:0050820	positive regulation of coagulation	0.949928	No
GO:0030835	negative regulation of actin filament depolymerization	0.94994	No
GO:0007178	transmembrane receptor protein serine/threonine kinase signaling pathway	0.94997	No
KEGG_TASTE_TRANSDUCTION	KEGG_TASTE_TRANSDUCTION	0.950103	No
ENSG00000142039	CCDC97 subnetwork	0.950112	No
GO:2000058	regulation of protein ubiquitination involved in ubiquitin-dependent protein catabolic process	0.950117	No
ENSG00000107290	SETX subnetwork	0.950135	No
ENSG00000147123	NDUFB11 subnetwork	0.950143	No
GO:0035295	tube development	0.950193	No
GO:0032091	negative regulation of protein binding	0.950194	No
MP:0004215	abnormal myocardial fiber physiology	0.950199	No
ENSG00000163069	SGCB subnetwork	0.950253	No
ENSG00000109472	CPE subnetwork	0.950258	No
GO:0035914	skeletal muscle cell differentiation	0.950266	No
GO:0008180	signalosome	0.9503	No
GO:0009620	response to fungus	0.950438	No
GO:0050764	regulation of phagocytosis	0.950509	No
GO:0006940	regulation of smooth muscle contraction	0.950567	No
GO:0035036	sperm-egg recognition	0.9507	No
GO:0048002	antigen processing and presentation of peptide antigen	0.950726	No
MP:0008807	increased liver iron level	0.950751	No
GO:0000302	response to reactive oxygen species	0.950825	No
GO:0034704	calcium channel complex	0.950857	No
GO:0001976	neurological system process involved in regulation of systemic arterial blood pressure	0.950899	No
REACTOME_EGFR_INTERACTS_WITH_PHOSPHOLIPASE_C:GAMMA	REACTOME_EGFR_INTERACTS_WITH_PHOSPHOLIPASE_C:GAMMA	0.950906	No
GO:0021700	developmental maturation	0.951018	No
GO:0046365	monosaccharide catabolic process	0.951088	No
REACTOME_GENERIC_TRANSCRIPTION_PATHWAY	REACTOME_GENERIC_TRANSCRIPTION_PATHWAY	0.951114	No
ENSG00000103326	SOLH subnetwork	0.951214	No
GO:0043094	cellular metabolic compound salvage	0.951252	No
GO:0031903	microbody membrane	0.951302	No
GO:0005778	peroxisomal membrane	0.951302	No
ENSG00000174227	PIGG subnetwork	0.951312	No
ENSG00000137996	RTCD1 subnetwork	0.951322	No
ENSG00000174483	BBS1 subnetwork	0.951379	No
REACTOME_CYTOSOLIC_TRNA_AMINOACYLATION	REACTOME_CYTOSOLIC_TRNA_AMINOACYLATION	0.95142	No
MP:0005108	abnormal ulna morphology	0.951431	No
GO:0000038	very long-chain fatty acid metabolic process	0.951452	No
ENSG00000116544	DLGAP3 subnetwork	0.951472	No
ENSG00000133313	CNDP2 subnetwork	0.951478	No
KEGG_NEUROACTIVE_LIGAND_RECEPTOR_INTERACTION	KEGG_NEUROACTIVE_LIGAND_RECEPTOR_INTERACTION	0.951491	No
GO:0030104	water homeostasis	0.951493	No
REACTOME_CRMPS_IN_SEMA3A_SIGNALING	REACTOME_CRMPS_IN_SEMA3A_SIGNALING	0.951515	No
MP:0000778	abnormal nervous system tract morphology	0.951639	No
MP:0003728	abnormal retinal photoreceptor layer morphology	0.951747	No
GO:0030195	negative regulation of blood coagulation	0.951818	No
GO:0046379	extracellular polysaccharide metabolic process	0.951892	No
GO:0045226	extracellular polysaccharide biosynthetic process	0.951892	No
MP:0001547	abnormal lipid level	0.951894	No
ENSG00000186184	POLR1D subnetwork	0.951901	No
GO:0016779	nucleotidyltransferase activity	0.95191	No
GO:0050873	brown fat cell differentiation	0.951972	No
ENSG00000067704	IARS2 subnetwork	0.952007	No
ENSG00000118680	MYL12B subnetwork	0.952088	No
GO:0005868	cytoplasmic dynein complex	0.952162	No
ENSG00000128609	NDUFA5 subnetwork	0.95219	No
ENSG00000172006	ZNF554 subnetwork	0.952232	No
MP:0001264	increased body size	0.952244	No
ENSG00000095066	HOOK2 subnetwork	0.952321	No
ENSG00000212870	ENSG00000212870 subnetwork	0.952384	No
ENSG00000198786	MT-ND5 subnetwork	0.952384	No
MP:0008406	increased cellular sensitivity to hydrogen peroxide	0.95243	No
GO:0001823	mesonephros development	0.952444	No
GO:0030312	external encapsulating structure	0.952453	No
ENSG00000167491	GATAD2A subnetwork	0.952634	No
GO:0009068	aspartate family amino acid catabolic process	0.952641	No
ENSG00000197621	ENSG00000197621 subnetwork	0.952648	No
GO:0000030	mannosyltransferase activity	0.952668	No
GO:0007339	binding of sperm to zona pellucida	0.952762	No
GO:0007586	digestion	0.952772	No
GO:0033692	cellular polysaccharide biosynthetic process	0.952996	No
ENSG00000167460	TPM4 subnetwork	0.953015	No
GO:0006044	N-acetylglucosamine metabolic process	0.953064	No
GO:0006041	glucosamine metabolic process	0.953064	No
ENSG00000091140	DLD subnetwork	0.953074	No
GO:0005217	intracellular ligand-gated ion channel activity	0.953106	No
ENSG00000130066	SAT1 subnetwork	0.953133	No
MP:0005479	decreased circulating triiodothyronine level	0.953218	No
MP:0001292	abnormal lens vesicle development	0.953221	No
GO:0010721	negative regulation of cell development	0.953222	No
ENSG00000143556	S100A7 subnetwork	0.953346	No
MP:0000013	abnormal adipose tissue distribution	0.953377	No
MP:0009873	abnormal aorta tunica media morphology	0.953393	No
GO:0061036	positive regulation of cartilage development	0.953541	No
ENSG00000122679	RAMP3 subnetwork	0.953553	No
ENSG00000143322	ABL2 subnetwork	0.953636	No
ENSG00000003393	ALS2 subnetwork	0.953639	No
REACTOME_PRESYNAPTIC_NICOTINIC_ACETYLCHOLINE_RECEPTORS	REACTOME_PRESYNAPTIC_NICOTINIC_ACETYLCHOLINE_RECEPTORS	0.953673	No
GO:0051436	negative regulation of ubiquitin-protein ligase activity involved in mitotic cell cycle	0.953781	No
ENSG00000102119	EMD subnetwork	0.953799	No
ENSG00000144935	TRPC1 subnetwork	0.9538	No
MP:0004617	sacral vertebral transformation	0.953915	No
GO:0031145	anaphase-promoting complex-dependent proteasomal ubiquitin-dependent protein catabolic process	0.953949	No
GO:0015291	secondary active transmembrane transporter activity	0.954042	No
GO:0001158	enhancer sequence-specific DNA binding	0.954317	No
GO:0019318	hexose metabolic process	0.954352	No
GO:0051656	establishment of organelle localization	0.954439	No
ENSG00000119013	NDUFB3 subnetwork	0.95454	No
ENSG00000148848	ADAM12 subnetwork	0.954567	No
ENSG00000133112	TPT1 subnetwork	0.954568	No
ENSG00000155329	ZCCHC10 subnetwork	0.954612	No
ENSG00000137055	PLAA subnetwork	0.954646	No
ENSG00000198888	MT-ND1 subnetwork	0.954739	No
GO:0003012	muscle system process	0.954772	No
ENSG00000111875	ASF1A subnetwork	0.954805	No
MP:0003733	abnormal retinal inner nuclear layer morphology	0.954856	No
GO:0051452	intracellular pH reduction	0.954861	No
GO:0007528	neuromuscular junction development	0.954911	No
MP:0001674	abnormal triploblastic development	0.954957	No
GO:2000142	regulation of transcription initiation, DNA-dependent	0.954959	No
GO:0060260	regulation of transcription initiation from RNA polymerase II promoter	0.954959	No
GO:0008395	steroid hydroxylase activity	0.954977	No
ENSG00000156873	PHKG2 subnetwork	0.955091	No
ENSG00000204348	DOM3Z subnetwork	0.955095	No
ENSG00000206346	DOM3Z subnetwork	0.955095	No
ENSG00000206266	ENSG00000206266 subnetwork	0.955095	No
GO:0007090	regulation of S phase of mitotic cell cycle	0.955112	No
GO:0006942	regulation of striated muscle contraction	0.955163	No
GO:0030279	negative regulation of ossification	0.955288	No
ENSG00000198886	MT-ND4 subnetwork	0.955301	No
MP:0001290	delayed eyelid opening	0.95531	No
ENSG00000102103	PQBP1 subnetwork	0.955327	No
GO:0060393	regulation of pathway-restricted SMAD protein phosphorylation	0.955439	No
ENSG00000127824	TUBA4A subnetwork	0.955442	No
GO:0016741	transferase activity, transferring one-carbon groups	0.955451	No
ENSG00000115286	NDUFS7 subnetwork	0.955485	No
REACTOME_XENOBIOTICS	REACTOME_XENOBIOTICS	0.955558	No
GO:0009435	NAD biosynthetic process	0.955589	No
GO:0005523	tropomyosin binding	0.955672	No
ENSG00000186111	PIP5K1C subnetwork	0.955687	No
ENSG00000037749	MFAP3 subnetwork	0.955706	No
GO:0060191	regulation of lipase activity	0.955709	No
MP:0002572	abnormal emotion/affect behavior	0.955753	No
ENSG00000048540	LMO3 subnetwork	0.955757	No
GO:0005614	interstitial matrix	0.95582	No
GO:0000428	DNA-directed RNA polymerase complex	0.955867	No
GO:0055029	nuclear DNA-directed RNA polymerase complex	0.955867	No
ENSG00000124194	GDAP1L1 subnetwork	0.955938	No
GO:0046128	purine ribonucleoside metabolic process	0.956092	No
GO:0001963	synaptic transmission, dopaminergic	0.956094	No
GO:0006360	transcription from RNA polymerase I promoter	0.956103	No
MP:0001300	ocular hypertelorism	0.956117	No
ENSG00000111907	TPD52L1 subnetwork	0.95612	No
GO:0060004	reflex	0.956152	No
ENSG00000099864	PALM subnetwork	0.95623	No
ENSG00000170917	NUDT6 subnetwork	0.956268	No
ENSG00000184408	KCND2 subnetwork	0.956325	No
ENSG00000179603	GRM8 subnetwork	0.956388	No
MP:0005547	abnormal Muller cell morphology	0.956515	No
GO:0007530	sex determination	0.956528	No
GO:0060317	cardiac epithelial to mesenchymal transition	0.956572	No
GO:0015849	organic acid transport	0.956574	No
ENSG00000094916	CBX5 subnetwork	0.956574	No
GO:0015485	cholesterol binding	0.956601	No
ENSG00000091651	ORC6 subnetwork	0.956609	No
GO:0005245	voltage-gated calcium channel activity	0.956731	No
ENSG00000136854	STXBP1 subnetwork	0.956841	No
REACTOME_METABOLISM_OF_CARBOHYDRATES	REACTOME_METABOLISM_OF_CARBOHYDRATES	0.956915	No
GO:2001022	positive regulation of response to DNA damage stimulus	0.956927	No
GO:0006941	striated muscle contraction	0.956976	No
GO:0021854	hypothalamus development	0.957019	No
GO:0032838	cell projection cytoplasm	0.957022	No
GO:0010591	regulation of lamellipodium assembly	0.957048	No
ENSG00000143815	LBR subnetwork	0.957055	No
GO:0060193	positive regulation of lipase activity	0.957116	No
ENSG00000065665	SEC61A2 subnetwork	0.957132	No
GO:0032008	positive regulation of TOR signaling cascade	0.957145	No
GO:0006869	lipid transport	0.957264	No
GO:0010863	positive regulation of phospholipase C activity	0.957318	No
MP:0000558	abnormal tibia morphology	0.957334	No
GO:0030809	negative regulation of nucleotide biosynthetic process	0.957398	No
GO:0030800	negative regulation of cyclic nucleotide metabolic process	0.957398	No
GO:0030803	negative regulation of cyclic nucleotide biosynthetic process	0.957398	No
MP:0008974	proportional dwarf	0.95741	No
GO:0006595	polyamine metabolic process	0.957418	No
ENSG00000137312	FLOT1 subnetwork	0.957423	No
ENSG00000206480	FLOT1 subnetwork	0.957423	No
ENSG00000206379	FLOT1 subnetwork	0.957423	No
GO:0006890	retrograde vesicle-mediated transport, Golgi to ER	0.957435	No
ENSG00000075643	MOCOS subnetwork	0.95744	No
MP:0010825	abnormal lung saccule morphology	0.957442	No
MP:0003787	abnormal imprinting	0.957487	No
GO:0006361	transcription initiation from RNA polymerase I promoter	0.957526	No
ENSG00000154262	ABCA6 subnetwork	0.957574	No
MP:0004136	abnormal tongue muscle morphology	0.957576	No
GO:0019320	hexose catabolic process	0.957593	No
GO:0006633	fatty acid biosynthetic process	0.957654	No
GO:0030016	myofibril	0.95766	No
GO:0009880	embryonic pattern specification	0.95769	No
KEGG_ALDOSTERONE_REGULATED_SODIUM_REABSORPTION	KEGG_ALDOSTERONE_REGULATED_SODIUM_REABSORPTION	0.957778	No
ENSG00000171453	POLR1C subnetwork	0.957798	No
GO:2000677	regulation of transcription regulatory region DNA binding	0.9578	No
MP:0008725	enlarged heart atrium	0.957938	No
GO:0042278	purine nucleoside metabolic process	0.957942	No
ENSG00000180817	PPA1 subnetwork	0.957944	No
GO:0005546	phosphatidylinositol-4,5-bisphosphate binding	0.957967	No
GO:0046686	response to cadmium ion	0.957981	No
ENSG00000133059	DSTYK subnetwork	0.957997	No
ENSG00000128683	GAD1 subnetwork	0.958001	No
GO:0030552	cAMP binding	0.95811	No
GO:0006833	water transport	0.958191	No
GO:0030427	site of polarized growth	0.958195	No
GO:0030134	ER to Golgi transport vesicle	0.958241	No
ENSG00000140105	WARS subnetwork	0.958299	No
GO:0042147	retrograde transport, endosome to Golgi	0.958308	No
MP:0000807	abnormal hippocampus morphology	0.958318	No
GO:0051972	regulation of telomerase activity	0.958323	No
MP:0003729	abnormal photoreceptor outer segment morphology	0.958357	No
ENSG00000163430	FSTL1 subnetwork	0.958418	No
GO:0005892	acetylcholine-gated channel complex	0.958456	No
ENSG00000145494	NDUFS6 subnetwork	0.958469	No
MP:0002314	abnormal respiratory mechanics	0.95847	No
MP:0000180	abnormal circulating cholesterol level	0.95849	No
GO:0015695	organic cation transport	0.958579	No
GO:0030426	growth cone	0.958586	No
GO:0055001	muscle cell development	0.95861	No
ENSG00000170906	NDUFA3 subnetwork	0.958648	No
REACTOME_CELL_JUNCTION_ORGANIZATION	REACTOME_CELL_JUNCTION_ORGANIZATION	0.958671	No
ENSG00000166478	ZNF143 subnetwork	0.958673	No
ENSG00000125124	BBS2 subnetwork	0.958761	No
ENSG00000125675	GRIA3 subnetwork	0.958785	No
GO:0033540	fatty acid beta-oxidation using acyl-CoA oxidase	0.958892	No
GO:0007080	mitotic metaphase plate congression	0.958988	No
GO:0051443	positive regulation of ubiquitin-protein ligase activity	0.959133	No
MP:0009399	increased skeletal muscle fiber size	0.959211	No
GO:0044439	peroxisomal part	0.959221	No
GO:0044438	microbody part	0.959221	No
GO:0048475	coated membrane	0.959232	No
GO:0030117	membrane coat	0.959232	No
ENSG00000090104	RGS1 subnetwork	0.95924	No
MP:0005317	increased triglyceride level	0.959364	No
ENSG00000122180	MYOG subnetwork	0.95944	No
MP:0004607	abnormal cervical atlas morphology	0.959441	No
REACTOME_PEROXISOMAL_LIPID_METABOLISM	REACTOME_PEROXISOMAL_LIPID_METABOLISM	0.95946	No
REACTOME_GAP_JUNCTION_TRAFFICKING_AND_REGULATION	REACTOME_GAP_JUNCTION_TRAFFICKING_AND_REGULATION	0.959481	No
GO:0046942	carboxylic acid transport	0.959527	No
ENSG00000106258	CYP3A5 subnetwork	0.959542	No
ENSG00000021461	CYP3A43 subnetwork	0.959542	No
KEGG_FATTY_ACID_METABOLISM	KEGG_FATTY_ACID_METABOLISM	0.959572	No
ENSG00000212869	ENSG00000212869 subnetwork	0.959611	No
ENSG00000198695	MT-ND6 subnetwork	0.959611	No
MP:0004613	fusion of vertebral arches	0.959686	No
GO:0005777	peroxisome	0.959722	No
GO:0042579	microbody	0.959722	No
GO:0048617	embryonic foregut morphogenesis	0.959771	No
GO:0007289	spermatid nucleus differentiation	0.959775	No
MP:0005440	increased glycogen level	0.959826	No
GO:0035116	embryonic hindlimb morphogenesis	0.959875	No
GO:0048741	skeletal muscle fiber development	0.959899	No
MP:0003463	abnormal single cell response	0.959987	No
ENSG00000070366	SMG6 subnetwork	0.959987	No
GO:0016229	steroid dehydrogenase activity	0.960032	No
GO:0030140	trans-Golgi network transport vesicle	0.96004	No
MP:0008140	podocyte foot process effacement	0.960045	No
GO:0046135	pyrimidine nucleoside catabolic process	0.960068	No
GO:0046131	pyrimidine ribonucleoside metabolic process	0.960113	No
GO:0006304	DNA modification	0.960128	No
KEGG_ARGININE_AND_PROLINE_METABOLISM	KEGG_ARGININE_AND_PROLINE_METABOLISM	0.96014	No
ENSG00000162928	PEX13 subnetwork	0.960171	No
ENSG00000090266	NDUFB2 subnetwork	0.960204	No
ENSG00000156931	VPS8 subnetwork	0.960204	No
ENSG00000154134	ROBO3 subnetwork	0.960211	No
MP:0009745	abnormal behavioral response to xenobiotic	0.960292	No
ENSG00000166887	VPS39 subnetwork	0.960306	No
ENSG00000198780	FAM169A subnetwork	0.960308	No
GO:0031231	intrinsic to peroxisomal membrane	0.960468	No
GO:0005779	integral to peroxisomal membrane	0.960468	No
GO:0030512	negative regulation of transforming growth factor beta receptor signaling pathway	0.960516	No
GO:0009161	ribonucleoside monophosphate metabolic process	0.960559	No
GO:0010906	regulation of glucose metabolic process	0.960564	No
GO:0051351	positive regulation of ligase activity	0.960582	No
MP:0009760	abnormal mitotic spindle morphology	0.96064	No
ENSG00000132698	RAB25 subnetwork	0.960709	No
MP:0001158	abnormal prostate gland morphology	0.960714	No
GO:0006103	2-oxoglutarate metabolic process	0.960784	No
GO:0048260	positive regulation of receptor-mediated endocytosis	0.960811	No
ENSG00000198400	NTRK1 subnetwork	0.960836	No
GO:0043168	anion binding	0.960868	No
GO:0051262	protein tetramerization	0.960871	No
ENSG00000116641	DOCK7 subnetwork	0.960929	No
ENSG00000131495	NDUFA2 subnetwork	0.960997	No
GO:0008514	organic anion transmembrane transporter activity	0.961025	No
ENSG00000079739	PGM1 subnetwork	0.961079	No
MP:0001516	abnormal motor coordination/ balance	0.961087	No
ENSG00000155957	TMBIM4 subnetwork	0.961115	No
GO:0046474	glycerophospholipid biosynthetic process	0.961157	No
GO:0051004	regulation of lipoprotein lipase activity	0.961202	No
MP:0002906	increased susceptibility to pharmacologically induced seizures	0.961225	No
ENSG00000205155	PSENEN subnetwork	0.961243	No
GO:0071825	protein-lipid complex subunit organization	0.961267	No
GO:0071827	plasma lipoprotein particle organization	0.961267	No
GO:0060411	cardiac septum morphogenesis	0.961298	No
KEGG_LONG_TERM_DEPRESSION	KEGG_LONG_TERM_DEPRESSION	0.961307	No
MP:0005220	abnormal exocrine pancreas morphology	0.96136	No
GO:0072089	stem cell proliferation	0.961437	No
GO:0007200	phospholipase C-activating G-protein coupled receptor signaling pathway	0.961457	No
ENSG00000076248	UNG subnetwork	0.961556	No
GO:0035304	regulation of protein dephosphorylation	0.961578	No
GO:0071285	cellular response to lithium ion	0.961592	No
GO:0001578	microtubule bundle formation	0.961601	No
ENSG00000115310	RTN4 subnetwork	0.961619	No
GO:0008509	anion transmembrane transporter activity	0.961848	No
ENSG00000106803	SEC61B subnetwork	0.961949	No
ENSG00000160194	NDUFV3 subnetwork	0.962007	No
GO:0016226	iron-sulfur cluster assembly	0.962051	No
GO:0031163	metallo-sulfur cluster assembly	0.962051	No
MP:0010103	small thoracic cage	0.962082	No
GO:0006301	postreplication repair	0.962085	No
MP:0001306	small lens	0.962095	No
ENSG00000151552	QDPR subnetwork	0.962139	No
ENSG00000136521	NDUFB5 subnetwork	0.962168	No
GO:0008227	G-protein coupled amine receptor activity	0.962194	No
ENSG00000109390	NDUFC1 subnetwork	0.962218	No
ENSG00000111667	USP5 subnetwork	0.962264	No
MP:0003637	cochlear ganglion hypoplasia	0.96227	No
MP:0003345	decreased rib number	0.962292	No
GO:0016471	vacuolar proton-transporting V-type ATPase complex	0.962309	No
ENSG00000122585	NPY subnetwork	0.962335	No
ENSG00000005249	PRKAR2B subnetwork	0.962363	No
ENSG00000183648	NDUFB1 subnetwork	0.962379	No
ENSG00000135631	RAB11FIP5 subnetwork	0.962384	No
ENSG00000163810	TGM4 subnetwork	0.9624	No
GO:0072111	cell proliferation involved in kidney development	0.962425	No
MP:0003360	abnormal depression-related behavior	0.962453	No
ENSG00000125885	MCM8 subnetwork	0.962492	No
ENSG00000093100	ENSG00000093100 subnetwork	0.962529	No
ENSG00000124074	C16orf48 subnetwork	0.962621	No
GO:0007020	microtubule nucleation	0.962628	No
GO:0032839	dendrite cytoplasm	0.96266	No
GO:0030201	heparan sulfate proteoglycan metabolic process	0.962665	No
MP:0009593	absent chorion	0.962793	No
GO:0016829	lyase activity	0.962797	No
GO:0045746	negative regulation of Notch signaling pathway	0.962822	No
GO:0030177	positive regulation of Wnt receptor signaling pathway	0.962844	No
ENSG00000102158	MAGT1 subnetwork	0.962846	No
GO:0002080	acrosomal membrane	0.962871	No
ENSG00000157152	ENSG00000157152 subnetwork	0.962888	No
KEGG_VIBRIO_CHOLERAE_INFECTION	KEGG_VIBRIO_CHOLERAE_INFECTION	0.96289	No
GO:0005003	ephrin receptor activity	0.962917	No
GO:0007043	cell-cell junction assembly	0.962958	No
GO:0010611	regulation of cardiac muscle hypertrophy	0.963045	No
ENSG00000165264	NDUFB6 subnetwork	0.963052	No
GO:0051439	regulation of ubiquitin-protein ligase activity involved in mitotic cell cycle	0.963177	No
ENSG00000133627	ACTR3B subnetwork	0.96321	No
MP:0001491	unresponsive to tactile stimuli	0.963312	No
GO:0046488	phosphatidylinositol metabolic process	0.963362	No
ENSG00000111361	EIF2B1 subnetwork	0.96337	No
GO:0010821	regulation of mitochondrion organization	0.963372	No
MP:0002563	shortened circadian period	0.96338	No
ENSG00000121753	BAI2 subnetwork	0.96341	No
MP:0005105	abnormal middle ear ossicle morphology	0.963493	No
ENSG00000197530	MIB2 subnetwork	0.963508	No
ENSG00000167136	ENDOG subnetwork	0.963526	No
GO:0043535	regulation of blood vessel endothelial cell migration	0.963532	No
GO:0016504	peptidase activator activity	0.963574	No
GO:0035587	purinergic receptor signaling pathway	0.963575	No
MP:0005642	decreased mean corpuscular hemoglobin concentration	0.963605	No
MP:0006086	decreased body mass index	0.963615	No
ENSG00000198569	SLC34A3 subnetwork	0.963618	No
MP:0001924	infertility	0.963648	No
ENSG00000107789	MINPP1 subnetwork	0.963679	No
GO:0051591	response to cAMP	0.963688	No
GO:0034774	secretory granule lumen	0.96371	No
MP:0003932	abnormal molar crown morphology	0.963719	No
REACTOME_INTEGRATION_OF_ENERGY_METABOLISM	REACTOME_INTEGRATION_OF_ENERGY_METABOLISM	0.963723	No
GO:0045685	regulation of glial cell differentiation	0.963732	No
ENSG00000160007	ARHGAP35 subnetwork	0.963804	No
GO:0030500	regulation of bone mineralization	0.963846	No
GO:0030299	intestinal cholesterol absorption	0.963855	No
ENSG00000168653	NDUFS5 subnetwork	0.963926	No
GO:0016655	oxidoreductase activity, acting on NADH or NADPH, quinone or similar compound as acceptor	0.96397	No
GO:0006643	membrane lipid metabolic process	0.963992	No
GO:0042733	embryonic digit morphogenesis	0.964015	No
GO:0061311	cell surface receptor signaling pathway involved in heart development	0.964023	No
ENSG00000138468	SENP7 subnetwork	0.964081	No
MP:0000029	abnormal malleus morphology	0.964122	No
GO:0032272	negative regulation of protein polymerization	0.964145	No
GO:0046459	short-chain fatty acid metabolic process	0.964159	No
MP:0005631	decreased lung weight	0.96419	No
GO:0016860	intramolecular oxidoreductase activity	0.964209	No
MP:0000036	absent semicircular canals	0.964351	No
GO:0019637	organophosphate metabolic process	0.964357	No
GO:0009163	nucleoside biosynthetic process	0.964385	No
GO:0015108	chloride transmembrane transporter activity	0.964389	No
GO:0072075	metanephric mesenchyme development	0.964444	No
GO:0072329	monocarboxylic acid catabolic process	0.964446	No
ENSG00000108468	CBX1 subnetwork	0.964453	No
ENSG00000013374	NUB1 subnetwork	0.964472	No
GO:0018214	protein carboxylation	0.964507	No
GO:0017187	peptidyl-glutamic acid carboxylation	0.964507	No
REACTOME_METABOLISM_OF_NUCLEOTIDES	REACTOME_METABOLISM_OF_NUCLEOTIDES	0.96453	No
ENSG00000111676	ATN1 subnetwork	0.964549	No
GO:0070330	aromatase activity	0.964598	No
GO:0034508	centromere complex assembly	0.964613	No
GO:0051963	regulation of synapse assembly	0.96462	No
GO:0045666	positive regulation of neuron differentiation	0.964645	No
MP:0000049	abnormal middle ear morphology	0.964677	No
GO:0045841	negative regulation of mitotic metaphase/anaphase transition	0.964696	No
ENSG00000184752	NDUFA12 subnetwork	0.96474	No
ENSG00000130294	KIF1A subnetwork	0.964808	No
GO:0048713	regulation of oligodendrocyte differentiation	0.964808	No
MP:0005264	glomerulosclerosis	0.964889	No
GO:0015081	sodium ion transmembrane transporter activity	0.964917	No
ENSG00000149557	FEZ1 subnetwork	0.964929	No
GO:0042773	ATP synthesis coupled electron transport	0.964944	No
GO:0042775	mitochondrial ATP synthesis coupled electron transport	0.964944	No
GO:0030313	cell envelope	0.964978	No
GO:0044462	external encapsulating structure part	0.964978	No
ENSG00000198840	MT-ND3 subnetwork	0.964999	No
ENSG00000198868	ENSG00000198868 subnetwork	0.964999	No
ENSG00000212871	ENSG00000212871 subnetwork	0.964999	No
ENSG00000212872	ENSG00000212872 subnetwork	0.964999	No
ENSG00000075914	EXOSC7 subnetwork	0.96503	No
ENSG00000121152	NCAPH subnetwork	0.965061	No
GO:0051965	positive regulation of synapse assembly	0.965257	No
GO:0051962	positive regulation of nervous system development	0.965257	No
GO:0021532	neural tube patterning	0.965327	No
ENSG00000165996	PTPLA subnetwork	0.965346	No
GO:0004889	acetylcholine-activated cation-selective channel activity	0.965383	No
GO:0031012	extracellular matrix	0.965392	No
MP:0003998	decreased thermal nociceptive threshold	0.965414	No
GO:0072528	pyrimidine-containing compound biosynthetic process	0.965516	No
MP:0004452	abnormal pterygoid process morphology	0.96552	No
GO:0042987	amyloid precursor protein catabolic process	0.965537	No
MP:0000786	abnormal embryonic neuroepithelial layer differentiation	0.96554	No
GO:0072028	nephron morphogenesis	0.965561	No
ENSG00000211662	ENSG00000211662 subnetwork	0.965576	No
ENSG00000144021	CIAO1 subnetwork	0.965624	No
GO:0005791	rough endoplasmic reticulum	0.965649	No
GO:0060048	cardiac muscle contraction	0.965664	No
GO:0016765	transferase activity, transferring alkyl or aryl (other than methyl) groups	0.965689	No
ENSG00000159082	SYNJ1 subnetwork	0.965708	No
GO:0014743	regulation of muscle hypertrophy	0.965708	No
ENSG00000111344	RASAL1 subnetwork	0.9658	No
ENSG00000107611	CUBN subnetwork	0.965937	No
GO:0030823	regulation of cGMP metabolic process	0.965953	No
MP:0000077	abnormal interparietal bone morphology	0.965971	No
GO:0001678	cellular glucose homeostasis	0.966002	No
GO:0051904	pigment granule transport	0.966046	No
ENSG00000099194	SCD subnetwork	0.966062	No
MP:0002746	abnormal semilunar valve morphology	0.966086	No
ENSG00000145817	YIPF5 subnetwork	0.966091	No
MP:0008789	abnormal olfactory epithelium morphology	0.966138	No
ENSG00000112029	FBXO5 subnetwork	0.966146	No
MP:0000164	abnormal cartilage development	0.966205	No
ENSG00000144867	SRPRB subnetwork	0.966234	No
ENSG00000100253	MIOX subnetwork	0.966282	No
ENSG00000168454	TXNDC2 subnetwork	0.966308	No
ENSG00000213463	SYNJ2BP subnetwork	0.966321	No
REACTOME_INITIAL_TRIGGERING_OF_COMPLEMENT	REACTOME_INITIAL_TRIGGERING_OF_COMPLEMENT	0.96643	No
ENSG00000170776	AKAP13 subnetwork	0.966485	No
GO:0015711	organic anion transport	0.966512	No
MP:0005441	increased urine calcium level	0.966524	No
GO:0042249	establishment of planar polarity of embryonic epithelium	0.966546	No
GO:0051146	striated muscle cell differentiation	0.966562	No
GO:0030837	negative regulation of actin filament polymerization	0.966592	No
GO:0051482	elevation of cytosolic calcium ion concentration involved in phospholipase C-activating G-protein coupled signaling pathway	0.966652	No
GO:0010639	negative regulation of organelle organization	0.966665	No
ENSG00000100201	DDX17 subnetwork	0.966693	No
MP:0001156	abnormal spermatogenesis	0.966732	No
GO:0016805	dipeptidase activity	0.966746	No
GO:0001990	regulation of systemic arterial blood pressure by hormone	0.966847	No
ENSG00000141378	PTRH2 subnetwork	0.966857	No
REACTOME_TANDEM_PORE_DOMAIN_POTASSIUM_CHANNELS	REACTOME_TANDEM_PORE_DOMAIN_POTASSIUM_CHANNELS	0.966905	No
REACTOME_MEMBRANE_TRAFFICKING	REACTOME_MEMBRANE_TRAFFICKING	0.966926	No
GO:0016529	sarcoplasmic reticulum	0.966933	No
ENSG00000178585	CTNNBIP1 subnetwork	0.966976	No
ENSG00000213496	ENSG00000213496 subnetwork	0.967039	No
ENSG00000164418	GRIK2 subnetwork	0.96723	No
MP:0004773	abnormal bile composition	0.967239	No
ENSG00000125998	FAM83C subnetwork	0.967256	No
ENSG00000156113	KCNMA1 subnetwork	0.967259	No
GO:0005798	Golgi-associated vesicle	0.967265	No
ENSG00000163931	TKT subnetwork	0.967366	No
GO:0006026	aminoglycan catabolic process	0.967375	No
MP:0010375	increased kidney iron level	0.967434	No
GO:0046685	response to arsenic-containing substance	0.967497	No
GO:0046164	alcohol catabolic process	0.967498	No
MP:0003078	aphakia	0.967503	No
ENSG00000095139	ARCN1 subnetwork	0.967511	No
GO:0032414	positive regulation of ion transmembrane transporter activity	0.967511	No
ENSG00000170296	GABARAP subnetwork	0.967519	No
GO:0007128	meiotic prophase I	0.967571	No
ENSG00000148468	FAM171A1 subnetwork	0.967584	No
MP:0008572	abnormal Purkinje cell dendrite morphology	0.967649	No
GO:0032787	monocarboxylic acid metabolic process	0.967677	No
REACTOME_AMINE_COMPOUND_SLC_TRANSPORTERS	REACTOME_AMINE_COMPOUND_SLC_TRANSPORTERS	0.967707	No
GO:0072657	protein localization in membrane	0.967731	No
GO:0002474	antigen processing and presentation of peptide antigen via MHC class I	0.967744	No
MP:0001954	respiratory distress	0.967745	No
ENSG00000104969	SGTA subnetwork	0.967806	No
GO:0008016	regulation of heart contraction	0.967848	No
GO:0046943	carboxylic acid transmembrane transporter activity	0.967869	No
REACTOME_GAP_JUNCTION_TRAFFICKING	REACTOME_GAP_JUNCTION_TRAFFICKING	0.967886	No
GO:0019748	secondary metabolic process	0.967895	No
MP:0006142	abnormal sinoatrial node conduction	0.967915	No
ENSG00000152137	HSPB8 subnetwork	0.967916	No
GO:0006779	porphyrin-containing compound biosynthetic process	0.967938	No
GO:0033014	tetrapyrrole biosynthetic process	0.967938	No
GO:0046579	positive regulation of Ras protein signal transduction	0.96796	No
GO:0046519	sphingoid metabolic process	0.96799	No
GO:0070167	regulation of biomineral tissue development	0.96802	No
ENSG00000170275	CRTAP subnetwork	0.968046	No
GO:0007202	activation of phospholipase C activity	0.968049	No
ENSG00000104497	SNX16 subnetwork	0.968107	No
MP:0002896	abnormal bone mineralization	0.968157	No
GO:0005342	organic acid transmembrane transporter activity	0.968202	No
ENSG00000173598	NUDT4 subnetwork	0.968244	No
MP:0001399	hyperactivity	0.968301	No
GO:0032409	regulation of transporter activity	0.968346	No
ENSG00000132693	CRP subnetwork	0.968378	No
ENSG00000131381	ZFYVE20 subnetwork	0.968403	No
GO:0060219	camera-type eye photoreceptor cell differentiation	0.968405	No
GO:0005283	sodium:amino acid symporter activity	0.968456	No
GO:0034062	RNA polymerase activity	0.968469	No
GO:0003899	DNA-directed RNA polymerase activity	0.968469	No
GO:0051437	positive regulation of ubiquitin-protein ligase activity involved in mitotic cell cycle	0.968509	No
GO:0032411	positive regulation of transporter activity	0.968517	No
ENSG00000111790	FGFR1OP2 subnetwork	0.968655	No
GO:0030073	insulin secretion	0.968688	No
ENSG00000171873	ADRA1D subnetwork	0.968712	No
ENSG00000171208	NETO2 subnetwork	0.968716	No
GO:0070252	actin-mediated cell contraction	0.968753	No
REACTOME_ACETYLCHOLINE_BINDING_AND_DOWNSTREAM_EVENTS	REACTOME_ACETYLCHOLINE_BINDING_AND_DOWNSTREAM_EVENTS	0.968772	No
REACTOME_POSTSYNAPTIC_NICOTINIC_ACETYLCHOLINE_RECEPTORS	REACTOME_POSTSYNAPTIC_NICOTINIC_ACETYLCHOLINE_RECEPTORS	0.968772	No
REACTOME_ACTIVATION_OF_NICOTINIC_ACETYLCHOLINE_RECEPTORS	REACTOME_ACTIVATION_OF_NICOTINIC_ACETYLCHOLINE_RECEPTORS	0.968772	No
ENSG00000162407	PPAP2B subnetwork	0.968782	No
GO:0002011	morphogenesis of an epithelial sheet	0.968806	No
GO:0009148	pyrimidine nucleoside triphosphate biosynthetic process	0.96889	No
MP:0000285	abnormal heart valve morphology	0.968891	No
MP:0003918	decreased kidney weight	0.968971	No
KEGG_PEROXISOME	KEGG_PEROXISOME	0.96903	No
GO:0009953	dorsal/ventral pattern formation	0.969071	No
MP:0002069	abnormal eating/drinking behavior	0.969083	No
MP:0005157	holoprosencephaly	0.969107	No
GO:0055021	regulation of cardiac muscle tissue growth	0.96914	No
GO:0003197	endocardial cushion development	0.969173	No
MP:0003058	increased insulin secretion	0.969187	No
GO:0071300	cellular response to retinoic acid	0.969201	No
GO:0071299	cellular response to vitamin A	0.969201	No
MP:0000438	abnormal cranium morphology	0.969216	No
MP:0000819	abnormal olfactory bulb morphology	0.969269	No
GO:0008207	C21-steroid hormone metabolic process	0.969289	No
MP:0000832	abnormal thalamus morphology	0.969332	No
GO:0035235	ionotropic glutamate receptor signaling pathway	0.969371	No
ENSG00000164975	SNAPC3 subnetwork	0.969417	No
GO:0006119	oxidative phosphorylation	0.969502	No
GO:0061061	muscle structure development	0.96951	No
GO:0019432	triglyceride biosynthetic process	0.969591	No
GO:2000311	regulation of alpha-amino-3-hydroxy-5-methyl-4-isoxazole propionate selective glutamate receptor activity	0.969658	No
ENSG00000182255	KCNA4 subnetwork	0.969677	No
REACTOME_GLUCOSE_METABOLISM	REACTOME_GLUCOSE_METABOLISM	0.969718	No
ENSG00000164022	AIMP1 subnetwork	0.969723	No
GO:0009187	cyclic nucleotide metabolic process	0.969736	No
MP:0003235	abnormal alisphenoid bone morphology	0.969762	No
GO:0071320	cellular response to cAMP	0.969773	No
GO:0016303	1-phosphatidylinositol-3-kinase activity	0.96988	No
GO:0035004	phosphatidylinositol 3-kinase activity	0.96988	No
GO:0030971	receptor tyrosine kinase binding	0.969941	No
MP:0001566	hyperphosphatemia	0.969977	No
MP:0005326	abnormal podocyte morphology	0.969991	No
GO:0007597	blood coagulation, intrinsic pathway	0.970001	No
MP:0009358	environmentally induced seizures	0.970004	No
GO:0014888	striated muscle adaptation	0.970042	No
ENSG00000136842	TMOD1 subnetwork	0.970143	No
KEGG_MATURITY_ONSET_DIABETES_OF_THE_YOUNG	KEGG_MATURITY_ONSET_DIABETES_OF_THE_YOUNG	0.970178	No
GO:0030219	megakaryocyte differentiation	0.970209	No
MP:0000897	abnormal midbrain morphology	0.970313	No
MP:0003632	abnormal nervous system morphology	0.970358	No
GO:0031970	organelle envelope lumen	0.970374	No
GO:0015926	glucosidase activity	0.97039	No
ENSG00000147246	HTR2C subnetwork	0.970416	No
KEGG_LONG_TERM_POTENTIATION	KEGG_LONG_TERM_POTENTIATION	0.970451	No
GO:0072203	cell proliferation involved in metanephros development	0.970471	No
ENSG00000104643	MTMR9 subnetwork	0.970471	No
MP:0002118	abnormal lipid homeostasis	0.970541	No
REACTOME_INSULIN_RECEPTOR_SIGNALLING_CASCADE	REACTOME_INSULIN_RECEPTOR_SIGNALLING_CASCADE	0.970544	No
MP:0005121	decreased circulating prolactin level	0.970562	No
ENSG00000092094	OSGEP subnetwork	0.970581	No
GO:0034375	high-density lipoprotein particle remodeling	0.970588	No
MP:0004768	abnormal axonal transport	0.970595	No
GO:0009063	cellular amino acid catabolic process	0.970613	No
ENSG00000106976	DNM1 subnetwork	0.970631	No
MP:0004158	right aortic arch	0.97065	No
ENSG00000070010	UFD1L subnetwork	0.970683	No
GO:0001676	long-chain fatty acid metabolic process	0.970709	No
ENSG00000033627	ATP6V0A1 subnetwork	0.970715	No
GO:0008334	histone mRNA metabolic process	0.970728	No
GO:0010862	positive regulation of pathway-restricted SMAD protein phosphorylation	0.970775	No
GO:0008217	regulation of blood pressure	0.970813	No
REACTOME_GLUTATHIONE_SYNTHESIS_AND_RECYCLING	REACTOME_GLUTATHIONE_SYNTHESIS_AND_RECYCLING	0.970826	No
GO:0030818	negative regulation of cAMP biosynthetic process	0.970889	No
GO:0030815	negative regulation of cAMP metabolic process	0.970889	No
GO:0030509	BMP signaling pathway	0.97094	No
GO:0031577	spindle checkpoint	0.970975	No
MP:0002954	abnormal aerobic energy metabolism	0.970997	No
MP:0008221	abnormal hippocampal commissure morphology	0.971003	No
GO:0060205	cytoplasmic membrane-bounded vesicle lumen	0.971047	No
GO:0051324	prophase	0.971173	No
GO:0071814	protein-lipid complex binding	0.971185	No
GO:0071813	lipoprotein particle binding	0.971185	No
GO:0030017	sarcomere	0.971225	No
ENSG00000123838	C4BPA subnetwork	0.971239	No
ENSG00000047936	ROS1 subnetwork	0.97127	No
GO:0072593	reactive oxygen species metabolic process	0.971334	No
MP:0003910	decreased eating behavior	0.971334	No
ENSG00000183091	NEB subnetwork	0.971375	No
GO:0051145	smooth muscle cell differentiation	0.97141	No
GO:0034199	activation of protein kinase A activity	0.97142	No
GO:0048715	negative regulation of oligodendrocyte differentiation	0.97145	No
GO:0090090	negative regulation of canonical Wnt receptor signaling pathway	0.971458	No
GO:0044282	small molecule catabolic process	0.971467	No
ENSG00000132464	ENAM subnetwork	0.971643	No
ENSG00000167774	NDUFA7 subnetwork	0.971679	No
ENSG00000173372	C1QA subnetwork	0.971743	No
GO:0033017	sarcoplasmic reticulum membrane	0.971798	No
ENSG00000152684	PELO subnetwork	0.971799	No
ENSG00000164494	PDSS2 subnetwork	0.971811	No
GO:0048806	genitalia development	0.971907	No
GO:0021591	ventricular system development	0.971969	No
REACTOME_PURINE_METABOLISM	REACTOME_PURINE_METABOLISM	0.971975	No
KEGG_RNA_POLYMERASE	KEGG_RNA_POLYMERASE	0.972004	No
GO:0016528	sarcoplasm	0.972007	No
GO:0007052	mitotic spindle organization	0.972052	No
KEGG_PPAR_SIGNALING_PATHWAY	KEGG_PPAR_SIGNALING_PATHWAY	0.972068	No
GO:0007585	respiratory gaseous exchange	0.972099	No
GO:0016050	vesicle organization	0.97213	No
MP:0005352	small cranium	0.972158	No
GO:0006333	chromatin assembly or disassembly	0.972166	No
GO:0050660	flavin adenine dinucleotide binding	0.97221	No
GO:0010972	negative regulation of G2/M transition of mitotic cell cycle	0.972229	No
MP:0004086	absent heartbeat	0.972258	No
GO:0019841	retinol binding	0.972304	No
GO:0008483	transaminase activity	0.972325	No
GO:0016208	AMP binding	0.972357	No
GO:0015074	DNA integration	0.972361	No
MP:0001650	abnormal seizure response to electrical stimulation	0.972363	No
GO:0021915	neural tube development	0.972374	No
ENSG00000149295	DRD2 subnetwork	0.972394	No
MP:0002727	decreased circulating insulin level	0.972411	No
GO:0010970	microtubule-based transport	0.972499	No
ENSG00000018236	CNTN1 subnetwork	0.972532	No
GO:0007610	behavior	0.97258	No
GO:0071103	DNA conformation change	0.972605	No
ENSG00000130787	HIP1R subnetwork	0.972609	No
GO:0006399	tRNA metabolic process	0.972666	No
GO:0060675	ureteric bud morphogenesis	0.972668	No
GO:0043954	cellular component maintenance	0.972748	No
ENSG00000130640	TUBGCP2 subnetwork	0.972762	No
ENSG00000170734	POLH subnetwork	0.972791	No
GO:0051129	negative regulation of cellular component organization	0.972861	No
MP:0006254	thin cerebral cortex	0.972877	No
GO:0031638	zymogen activation	0.972899	No
MP:0002650	abnormal ameloblast morphology	0.9729	No
ENSG00000175213	ZNF408 subnetwork	0.972938	No
GO:0008037	cell recognition	0.972968	No
ENSG00000148334	PTGES2 subnetwork	0.972977	No
GO:0072132	mesenchyme morphogenesis	0.972993	No
GO:0031983	vesicle lumen	0.973126	No
KEGG_OTHER_GLYCAN_DEGRADATION	KEGG_OTHER_GLYCAN_DEGRADATION	0.973137	No
GO:0010659	cardiac muscle cell apoptotic process	0.973139	No
ENSG00000068354	TBC1D25 subnetwork	0.973141	No
GO:0090257	regulation of muscle system process	0.973192	No
GO:0032007	negative regulation of TOR signaling cascade	0.973192	No
MP:0003674	oxidative stress	0.973221	No
ENSG00000065154	OAT subnetwork	0.973229	No
MP:0000035	abnormal membranous labyrinth morphology	0.973277	No
ENSG00000067177	PHKA1 subnetwork	0.973287	No
MP:0000872	abnormal cerebellum external granule cell layer morphology	0.973291	No
ENSG00000113578	FGF1 subnetwork	0.973308	No
GO:0030071	regulation of mitotic metaphase/anaphase transition	0.973316	No
MP:0000745	tremors	0.973318	No
GO:0005747	mitochondrial respiratory chain complex I	0.973335	No
GO:0030964	NADH dehydrogenase complex	0.973335	No
GO:0045271	respiratory chain complex I	0.973335	No
GO:0009755	hormone-mediated signaling pathway	0.973346	No
MP:0002576	abnormal enamel morphology	0.973354	No
ENSG00000014641	MDH1 subnetwork	0.973391	No
GO:0009123	nucleoside monophosphate metabolic process	0.973468	No
GO:0048643	positive regulation of skeletal muscle tissue development	0.973576	No
GO:0045815	positive regulation of gene expression, epigenetic	0.973581	No
ENSG00000008952	SEC62 subnetwork	0.973584	No
ENSG00000135338	LCA5 subnetwork	0.973592	No
GO:0007016	cytoskeletal anchoring at plasma membrane	0.973625	No
MP:0000820	abnormal choroid plexus morphology	0.97363	No
MP:0008762	embryonic lethality	0.973691	No
GO:0071450	cellular response to oxygen radical	0.973696	No
GO:0071451	cellular response to superoxide	0.973696	No
GO:0019430	removal of superoxide radicals	0.973696	No
GO:0080111	DNA demethylation	0.973703	No
ENSG00000085832	EPS15 subnetwork	0.973735	No
GO:0048194	Golgi vesicle budding	0.973866	No
GO:0010975	regulation of neuron projection development	0.973869	No
GO:0009950	dorsal/ventral axis specification	0.973918	No
GO:0005248	voltage-gated sodium channel activity	0.973957	No
ENSG00000134398	ERN2 subnetwork	0.974024	No
GO:0042753	positive regulation of circadian rhythm	0.974032	No
GO:0046677	response to antibiotic	0.974055	No
MP:0003974	abnormal endocardium morphology	0.974056	No
MP:0008587	short photoreceptor outer segment	0.974123	No
ENSG00000016082	ISL1 subnetwork	0.974126	No
GO:0007194	negative regulation of adenylate cyclase activity	0.974136	No
GO:0031280	negative regulation of cyclase activity	0.974136	No
GO:0072207	metanephric epithelium development	0.974139	No
MP:0000890	thin cerebellar molecular layer	0.974151	No
MP:0001363	increased anxiety-related response	0.974164	No
GO:0010658	striated muscle cell apoptotic process	0.974176	No
GO:0010719	negative regulation of epithelial to mesenchymal transition	0.974187	No
GO:0001774	microglial cell activation	0.974206	No
GO:0043648	dicarboxylic acid metabolic process	0.974262	No
GO:0051602	response to electrical stimulus	0.97428	No
ENSG00000174903	RAB1B subnetwork	0.974334	No
REACTOME_RETROGRADE_NEUROTROPHIN_SIGNALLING	REACTOME_RETROGRADE_NEUROTROPHIN_SIGNALLING	0.974336	No
GO:0002076	osteoblast development	0.97436	No
GO:0071436	sodium ion export	0.974369	No
GO:0016830	carbon-carbon lyase activity	0.974401	No
ENSG00000182132	KCNIP1 subnetwork	0.974416	No
GO:0032481	positive regulation of type I interferon production	0.974455	No
MP:0000964	small dorsal root ganglion	0.974477	No
ENSG00000185236	RAB11B subnetwork	0.974531	No
MP:0001052	abnormal muscle innervation	0.974533	No
GO:0016866	intramolecular transferase activity	0.974603	No
GO:0006206	pyrimidine base metabolic process	0.974622	No
GO:0008252	nucleotidase activity	0.97464	No
GO:0006903	vesicle targeting	0.974642	No
ENSG00000091513	TF subnetwork	0.974708	No
GO:0008158	hedgehog receptor activity	0.974722	No
GO:0034330	cell junction organization	0.974761	No
GO:0016775	phosphotransferase activity, nitrogenous group as acceptor	0.974816	No
GO:0021536	diencephalon development	0.974823	No
ENSG00000178184	PARD6G subnetwork	0.974845	No
GO:0051320	S phase	0.974849	No
GO:0045214	sarcomere organization	0.97485	No
GO:0006501	C-terminal protein lipidation	0.974854	No
ENSG00000124155	PIGT subnetwork	0.974875	No
GO:0006282	regulation of DNA repair	0.974885	No
ENSG00000164080	RAD54L2 subnetwork	0.974924	No
GO:0044241	lipid digestion	0.974968	No
REACTOME_G:PROTEIN_MEDIATED_EVENTS	REACTOME_G:PROTEIN_MEDIATED_EVENTS	0.974978	No
ENSG00000127526	SLC35E1 subnetwork	0.974991	No
MP:0011353	expanded mesangial matrix	0.974998	No
MP:0005215	abnormal pancreatic islet morphology	0.975019	No
GO:0043038	amino acid activation	0.975074	No
GO:0043039	tRNA aminoacylation	0.975074	No
GO:0001738	morphogenesis of a polarized epithelium	0.975095	No
GO:0045851	pH reduction	0.975128	No
ENSG00000139352	ASCL1 subnetwork	0.975132	No
ENSG00000126778	SIX1 subnetwork	0.975137	No
MP:0004047	abnormal milk composition	0.975141	No
GO:0009206	purine ribonucleoside triphosphate biosynthetic process	0.97516	No
MP:0002066	abnormal motor capabilities/coordination/movement	0.975184	No
GO:0031589	cell-substrate adhesion	0.975187	No
GO:0042558	pteridine-containing compound metabolic process	0.975197	No
GO:0016884	carbon-nitrogen ligase activity, with glutamine as amido-N-donor	0.97525	No
GO:0051289	protein homotetramerization	0.975251	No
GO:0045776	negative regulation of blood pressure	0.975301	No
GO:0007224	smoothened signaling pathway	0.975304	No
GO:0016863	intramolecular oxidoreductase activity, transposing C=C bonds	0.97534	No
MP:0001353	increased aggression towards mice	0.975409	No
GO:0007091	mitotic metaphase/anaphase transition	0.975436	No
MP:0001282	short vibrissae	0.975438	No
ENSG00000134287	ARF3 subnetwork	0.975452	No
MP:0003917	increased kidney weight	0.975464	No
ENSG00000172794	RAB37 subnetwork	0.975479	No
REACTOME_TRANSMEMBRANE_TRANSPORT_OF_SMALL_MOLECULES	REACTOME_TRANSMEMBRANE_TRANSPORT_OF_SMALL_MOLECULES	0.975481	No
GO:0006893	Golgi to plasma membrane transport	0.975493	No
GO:0009145	purine nucleoside triphosphate biosynthetic process	0.975552	No
GO:0022037	metencephalon development	0.975562	No
ENSG00000179562	GCC1 subnetwork	0.975578	No
ENSG00000058799	YIPF1 subnetwork	0.97564	No
GO:0032757	positive regulation of interleukin-8 production	0.975657	No
GO:0034453	microtubule anchoring	0.975668	No
GO:0003158	endothelium development	0.97567	No
MP:0000827	dilated third ventricle	0.975728	No
GO:0045664	regulation of neuron differentiation	0.975767	No
GO:0030315	T-tubule	0.975783	No
REACTOME_RNA_POLYMERASE_I_RNA_POLYMERASE_III_AND_MITOCHONDRIAL_TRANSCRIPTION	REACTOME_RNA_POLYMERASE_I_RNA_POLYMERASE_III_AND_MITOCHONDRIAL_TRANSCRIPTION	0.975791	No
MP:0002001	blindness	0.97583	No
GO:0043524	negative regulation of neuron apoptotic process	0.975838	No
GO:0030261	chromosome condensation	0.975852	No
MP:0000828	abnormal fourth ventricle morphology	0.975897	No
MP:0005574	decreased pulmonary respiratory rate	0.975903	No
ENSG00000075292	ZNF638 subnetwork	0.975906	No
GO:0008105	asymmetric protein localization	0.975933	No
MP:0003290	intestinal hypoperistalsis	0.975949	No
MP:0001523	impaired righting response	0.976137	No
GO:0050891	multicellular organismal water homeostasis	0.976141	No
GO:0004620	phospholipase activity	0.976163	No
GO:0014812	muscle cell migration	0.976165	No
GO:0016054	organic acid catabolic process	0.976215	No
GO:0046395	carboxylic acid catabolic process	0.976215	No
GO:0015698	inorganic anion transport	0.976219	No
GO:0010269	response to selenium ion	0.976245	No
ENSG00000166136	NDUFB8 subnetwork	0.97626	No
GO:0005811	lipid particle	0.976264	No
GO:0001503	ossification	0.976296	No
MP:0005195	abnormal posterior eye segment morphology	0.976332	No
GO:0030239	myofibril assembly	0.976369	No
GO:0072506	trivalent inorganic anion homeostasis	0.976369	No
GO:0055062	phosphate ion homeostasis	0.976369	No
ENSG00000043591	ADRB1 subnetwork	0.976374	No
GO:0000178	exosome (RNase complex)	0.976388	No
ENSG00000109220	CHIC2 subnetwork	0.976393	No
GO:0048701	embryonic cranial skeleton morphogenesis	0.976532	No
ENSG00000205531	NAP1L4 subnetwork	0.976546	No
MP:0006107	abnormal fetal atrioventricular canal morphology	0.976546	No
ENSG00000103415	HMOX2 subnetwork	0.976568	No
ENSG00000188536	HBA2 subnetwork	0.976572	No
ENSG00000206172	HBA1 subnetwork	0.976572	No
MP:0005130	decreased follicle stimulating hormone level	0.976627	No
ENSG00000143507	DUSP10 subnetwork	0.976697	No
ENSG00000141564	RPTOR subnetwork	0.976723	No
GO:0045446	endothelial cell differentiation	0.976742	No
ENSG00000186832	KRT16 subnetwork	0.97676	No
GO:0030203	glycosaminoglycan metabolic process	0.976775	No
MP:0003059	decreased insulin secretion	0.976779	No
ENSG00000111481	COPZ1 subnetwork	0.976782	No
MP:0000454	abnormal jaw morphology	0.976782	No
GO:0050775	positive regulation of dendrite morphogenesis	0.976811	No
GO:0070325	lipoprotein particle receptor binding	0.976812	No
GO:0048048	embryonic eye morphogenesis	0.976848	No
GO:0014911	positive regulation of smooth muscle cell migration	0.976866	No
MP:0002237	abnormal nasal cavity morphology	0.976867	No
GO:0042398	cellular modified amino acid biosynthetic process	0.976892	No
GO:0006754	ATP biosynthetic process	0.976926	No
GO:0070536	protein K63-linked deubiquitination	0.976953	No
GO:0071248	cellular response to metal ion	0.976966	No
MP:0009754	enhanced behavioral response to cocaine	0.976987	No
ENSG00000160285	LSS subnetwork	0.977036	No
GO:0030502	negative regulation of bone mineralization	0.977042	No
ENSG00000101400	SNTA1 subnetwork	0.977079	No
MP:0000189	hypoglycemia	0.977094	No
GO:0045807	positive regulation of endocytosis	0.977126	No
ENSG00000038382	TRIO subnetwork	0.977146	No
ENSG00000140022	STON2 subnetwork	0.977158	No
ENSG00000167792	NDUFV1 subnetwork	0.977184	No
GO:0014829	vascular smooth muscle contraction	0.977194	No
ENSG00000005189	ENSG00000005189 subnetwork	0.977203	No
GO:0000132	establishment of mitotic spindle orientation	0.97722	No
GO:0051294	establishment of spindle orientation	0.97722	No
GO:0006298	mismatch repair	0.977221	No
MP:0003935	abnormal craniofacial development	0.977235	No
ENSG00000134602	ENSG00000134602 subnetwork	0.977255	No
GO:0006027	glycosaminoglycan catabolic process	0.97736	No
ENSG00000168539	CHRM1 subnetwork	0.977394	No
GO:0033555	multicellular organismal response to stress	0.97741	No
ENSG00000070018	LRP6 subnetwork	0.977417	No
ENSG00000136950	ARPC5L subnetwork	0.977427	No
GO:0004497	monooxygenase activity	0.977481	No
GO:0032006	regulation of TOR signaling cascade	0.977536	No
MP:0005192	increased motor neuron number	0.977573	No
GO:0045739	positive regulation of DNA repair	0.977624	No
ENSG00000078018	MAP2 subnetwork	0.977639	No
GO:0031016	pancreas development	0.977672	No
MP:0009409	abnormal skeletal muscle fiber type ratio	0.977687	No
GO:0006820	anion transport	0.977693	No
GO:0050686	negative regulation of mRNA processing	0.9777	No
ENSG00000155511	GRIA1 subnetwork	0.977732	No
MP:0010454	abnormal truncus arteriosus septation	0.977757	No
GO:0015370	solute:sodium symporter activity	0.977814	No
GO:0046058	cAMP metabolic process	0.977861	No
MP:0009456	impaired cued conditioning behavior	0.977862	No
MP:0000087	absent mandible	0.97788	No
ENSG00000138411	HECW2 subnetwork	0.977938	No
GO:0003211	cardiac ventricle formation	0.977958	No
ENSG00000140463	BBS4 subnetwork	0.977997	No
GO:0033500	carbohydrate homeostasis	0.978033	No
GO:0042593	glucose homeostasis	0.978033	No
MP:0000187	abnormal triglyceride level	0.978096	No
REACTOME_REGULATION_OF_LIPID_METABOLISM_BY_PEROXISOME_PROLIFERATOR:ACTIVATED_RECEPTOR_ALPHA_PPARALPHA	REACTOME_REGULATION_OF_LIPID_METABOLISM_BY_PEROXISOME_PROLIFERATOR:ACTIVATED_RECEPTOR_ALPHA_PPARALPHA	0.978125	No
GO:0046323	glucose import	0.978136	No
GO:0046463	acylglycerol biosynthetic process	0.978263	No
GO:0046460	neutral lipid biosynthetic process	0.978263	No
MP:0003915	increased left ventricle weight	0.978293	No
GO:0000413	protein peptidyl-prolyl isomerization	0.978312	No
GO:0046434	organophosphate catabolic process	0.978317	No
GO:0050819	negative regulation of coagulation	0.978397	No
GO:0006386	termination of RNA polymerase III transcription	0.978398	No
GO:0006385	transcription elongation from RNA polymerase III promoter	0.978398	No
MP:0011093	complete embryonic lethality at implantation	0.978403	No
GO:0009310	amine catabolic process	0.978437	No
GO:0006007	glucose catabolic process	0.978451	No
ENSG00000120251	GRIA2 subnetwork	0.978524	No
ENSG00000198807	PAX9 subnetwork	0.978538	No
MP:0000933	abnormal rhombomere morphology	0.978541	No
GO:0072073	kidney epithelium development	0.978547	No
MP:0011102	partial embryonic lethality	0.978574	No
GO:0043218	compact myelin	0.978607	No
MP:0009453	enhanced contextual conditioning behavior	0.97864	No
GO:0072074	kidney mesenchyme development	0.978698	No
GO:0015295	solute:hydrogen symporter activity	0.978714	No
GO:0016339	calcium-dependent cell-cell adhesion	0.978729	No
ENSG00000163531	NFASC subnetwork	0.978731	No
MP:0002925	abnormal cardiovascular development	0.978733	No
GO:0009798	axis specification	0.97875	No
GO:0048634	regulation of muscle organ development	0.978752	No
MP:0005590	increased vasodilation	0.978772	No
GO:0043586	tongue development	0.978804	No
GO:0000978	RNA polymerase II core promoter proximal region sequence-specific DNA binding	0.978813	No
GO:0051650	establishment of vesicle localization	0.978829	No
MP:0004568	fusion of glossopharyngeal and vagus nerve	0.97887	No
REACTOME_NACL:_DEPENDENT_NEUROTRANSMITTER_TRANSPORTERS	REACTOME_NACL:_DEPENDENT_NEUROTRANSMITTER_TRANSPORTERS	0.97887	No
ENSG00000058600	POLR3E subnetwork	0.978947	No
GO:0007094	mitotic cell cycle spindle assembly checkpoint	0.978953	No
GO:0009142	nucleoside triphosphate biosynthetic process	0.978977	No
MP:0000131	abnormal long bone epiphysis morphology	0.979029	No
ENSG00000182185	RAD51B subnetwork	0.979071	No
GO:0046320	regulation of fatty acid oxidation	0.979125	No
GO:0051181	cofactor transport	0.97915	No
GO:0016798	hydrolase activity, acting on glycosyl bonds	0.979167	No
GO:0000097	sulfur amino acid biosynthetic process	0.979193	No
GO:0043001	Golgi to plasma membrane protein transport	0.979194	No
GO:0016769	transferase activity, transferring nitrogenous groups	0.979197	No
ENSG00000129170	CSRP3 subnetwork	0.979233	No
ENSG00000211456	SACM1L subnetwork	0.979268	No
ENSG00000139182	CLSTN3 subnetwork	0.979303	No
GO:0016254	preassembly of GPI anchor in ER membrane	0.97933	No
GO:0050767	regulation of neurogenesis	0.979357	No
ENSG00000182446	NPLOC4 subnetwork	0.979361	No
GO:0048205	COPI coating of Golgi vesicle	0.979413	No
GO:0035964	COPI-coated vesicle budding	0.979413	No
GO:0048200	Golgi transport vesicle coating	0.979413	No
ENSG00000183305	MAGEA2B subnetwork	0.979433	No
GO:0005343	organic acid:sodium symporter activity	0.97945	No
KEGG_STEROID_BIOSYNTHESIS	KEGG_STEROID_BIOSYNTHESIS	0.979523	No
ENSG00000160271	RALGDS subnetwork	0.979569	No
GO:0019199	transmembrane receptor protein kinase activity	0.979602	No
ENSG00000168490	PHYHIP subnetwork	0.979642	No
ENSG00000159720	ATP6V0D1 subnetwork	0.979646	No
GO:0070646	protein modification by small protein removal	0.979661	No
ENSG00000184486	POU3F2 subnetwork	0.979701	No
ENSG00000133216	EPHB2 subnetwork	0.979714	No
GO:0071174	mitotic cell cycle spindle checkpoint	0.979724	No
GO:0007219	Notch signaling pathway	0.979749	No
GO:0006220	pyrimidine nucleotide metabolic process	0.979777	No
GO:0010656	negative regulation of muscle cell apoptotic process	0.979787	No
GO:0051350	negative regulation of lyase activity	0.979796	No
ENSG00000198010	DLGAP2 subnetwork	0.97983	No
GO:0045777	positive regulation of blood pressure	0.979863	No
ENSG00000180818	HOXC10 subnetwork	0.979894	No
GO:0045652	regulation of megakaryocyte differentiation	0.979895	No
GO:0006516	glycoprotein catabolic process	0.979908	No
GO:0014069	postsynaptic density	0.979978	No
GO:0044327	dendritic spine head	0.979978	No
GO:0044349	DNA excision	0.979986	No
GO:0000718	nucleotide-excision repair, DNA damage removal	0.979986	No
GO:0018195	peptidyl-arginine modification	0.980004	No
ENSG00000171195	MUC7 subnetwork	0.980032	No
GO:0046839	phospholipid dephosphorylation	0.980043	No
ENSG00000145794	MEGF10 subnetwork	0.980083	No
ENSG00000213672	NCKIPSD subnetwork	0.980115	No
ENSG00000117152	RGS4 subnetwork	0.980143	No
GO:0071824	protein-DNA complex subunit organization	0.980144	No
MP:0000484	abnormal pulmonary artery morphology	0.980176	No
GO:0030141	secretory granule	0.980183	No
ENSG00000034693	PEX3 subnetwork	0.980216	No
GO:0048103	somatic stem cell division	0.98025	No
GO:0051635	bacterial cell surface binding	0.98025	No
MP:0002805	abnormal conditioned taste aversion behavior	0.980264	No
ENSG00000075388	FGF4 subnetwork	0.980346	No
MP:0000159	abnormal xiphoid process morphology	0.980394	No
GO:0009124	nucleoside monophosphate biosynthetic process	0.980397	No
MP:0001560	abnormal circulating insulin level	0.980399	No
MP:0001364	decreased anxiety-related response	0.98043	No
GO:0055007	cardiac muscle cell differentiation	0.980442	No
ENSG00000170348	TMED10 subnetwork	0.980448	No
GO:0006171	cAMP biosynthetic process	0.980474	No
GO:0031300	intrinsic to organelle membrane	0.980559	No
GO:0031116	positive regulation of microtubule polymerization	0.980613	No
GO:0051653	spindle localization	0.980625	No
GO:0051293	establishment of spindle localization	0.980625	No
GO:0006094	gluconeogenesis	0.980681	No
MP:0003830	abnormal testis development	0.980743	No
GO:0001654	eye development	0.980748	No
GO:0018022	peptidyl-lysine methylation	0.980749	No
ENSG00000121390	PSPC1 subnetwork	0.980754	No
ENSG00000104177	MYEF2 subnetwork	0.980802	No
GO:0006221	pyrimidine nucleotide biosynthetic process	0.980813	No
GO:0001656	metanephros development	0.980841	No
GO:0015464	acetylcholine receptor activity	0.980854	No
ENSG00000147852	VLDLR subnetwork	0.980864	No
GO:0010181	FMN binding	0.98087	No
MP:0004097	abnormal cerebellar cortex morphology	0.980942	No
GO:0033762	response to glucagon stimulus	0.980947	No
GO:0051291	protein heterooligomerization	0.98097	No
ENSG00000150995	ITPR1 subnetwork	0.980974	No
KEGG_GLYCINE_SERINE_AND_THREONINE_METABOLISM	KEGG_GLYCINE_SERINE_AND_THREONINE_METABOLISM	0.981001	No
ENSG00000139197	PEX5 subnetwork	0.981014	No
GO:0009744	response to sucrose stimulus	0.981015	No
GO:0034285	response to disaccharide stimulus	0.981015	No
GO:0009260	ribonucleotide biosynthetic process	0.981034	No
ENSG00000143006	DMRTB1 subnetwork	0.981045	No
GO:0051260	protein homooligomerization	0.981076	No
GO:0021549	cerebellum development	0.981081	No
MP:0003308	abnormal cochlear sensory epithelium morphology	0.981162	No
GO:0033293	monocarboxylic acid binding	0.981167	No
GO:0045749	negative regulation of S phase of mitotic cell cycle	0.981206	No
ENSG00000171867	PRNP subnetwork	0.981212	No
KEGG_PENTOSE_PHOSPHATE_PATHWAY	KEGG_PENTOSE_PHOSPHATE_PATHWAY	0.981238	No
GO:0030814	regulation of cAMP metabolic process	0.981247	No
GO:0010038	response to metal ion	0.981259	No
GO:0009395	phospholipid catabolic process	0.981271	No
GO:0030323	respiratory tube development	0.981274	No
MP:0005551	abnormal eye electrophysiology	0.981326	No
MP:0000852	small cerebellum	0.981356	No
GO:0030799	regulation of cyclic nucleotide metabolic process	0.981369	No
GO:0015012	heparan sulfate proteoglycan biosynthetic process	0.981417	No
ENSG00000171723	GPHN subnetwork	0.98142	No
GO:0042474	middle ear morphogenesis	0.981471	No
GO:0015645	fatty acid ligase activity	0.981513	No
MP:0011024	abnormal branching involved in lung morphogenesis	0.981541	No
MP:0004859	abnormal synaptic plasticity	0.981542	No
GO:0007517	muscle organ development	0.981545	No
GO:0071241	cellular response to inorganic substance	0.981581	No
GO:0009116	nucleoside metabolic process	0.981614	No
MP:0009288	increased epididymal fat pad weight	0.981642	No
GO:0033205	cell cycle cytokinesis	0.98166	No
GO:0030224	monocyte differentiation	0.981668	No
GO:0016712	oxidoreductase activity, acting on paired donors, with incorporation or reduction of molecular oxygen, reduced flavin or flavoprotein as one donor, and incorporation of one atom of oxygen	0.981686	No
ENSG00000169347	GP2 subnetwork	0.981741	No
GO:0070306	lens fiber cell differentiation	0.981764	No
ENSG00000106829	TLE4 subnetwork	0.981782	No
MP:0000748	progressive muscle weakness	0.981793	No
MP:0009435	abnormal miniature inhibitory postsynaptic currents	0.981816	No
MP:0002128	abnormal blood circulation	0.981825	No
GO:0006835	dicarboxylic acid transport	0.981827	No
GO:0016558	protein import into peroxisome matrix	0.981895	No
ENSG00000107537	PHYH subnetwork	0.981901	No
MP:0011083	complete lethality at weaning	0.981903	No
MP:0000940	abnormal motor neuron innervation	0.981945	No
GO:0006418	tRNA aminoacylation for protein translation	0.981966	No
MP:0002745	abnormal atrioventricular valve morphology	0.981971	No
GO:0032024	positive regulation of insulin secretion	0.981995	No
GO:0006096	glycolysis	0.982009	No
GO:0007584	response to nutrient	0.982026	No
GO:0006085	acetyl-CoA biosynthetic process	0.98206	No
GO:0015936	coenzyme A metabolic process	0.982067	No
ENSG00000127948	POR subnetwork	0.982067	No
ENSG00000064601	CTSA subnetwork	0.982072	No
GO:0001667	ameboidal cell migration	0.982079	No
ENSG00000172164	SNTB1 subnetwork	0.982087	No
GO:0042551	neuron maturation	0.98211	No
ENSG00000120149	MSX2 subnetwork	0.982149	No
GO:0030431	sleep	0.982178	No
ENSG00000198018	ENTPD7 subnetwork	0.982233	No
ENSG00000142798	HSPG2 subnetwork	0.982237	No
GO:0009147	pyrimidine nucleoside triphosphate metabolic process	0.982263	No
REACTOME_CELL:CELL_JUNCTION_ORGANIZATION	REACTOME_CELL:CELL_JUNCTION_ORGANIZATION	0.982288	No
GO:0043502	regulation of muscle adaptation	0.982324	No
GO:0010288	response to lead ion	0.982326	No
GO:0006895	Golgi to endosome transport	0.982348	No
GO:0006323	DNA packaging	0.982348	No
MP:0004220	abnormal peripheral nervous system regeneration	0.982392	No
GO:0006672	ceramide metabolic process	0.982394	No
GO:0043242	negative regulation of protein complex disassembly	0.982415	No
ENSG00000034677	RNF19A subnetwork	0.982416	No
MP:0005156	bradykinesia	0.982422	No
ENSG00000155097	ATP6V1C1 subnetwork	0.982443	No
KEGG_CALCIUM_SIGNALING_PATHWAY	KEGG_CALCIUM_SIGNALING_PATHWAY	0.982446	No
GO:0072498	embryonic skeletal joint development	0.982451	No
MP:0011386	increased metanephric mesenchyme apoptosis	0.982512	No
ENSG00000169242	EFNA1 subnetwork	0.982519	No
GO:0008278	cohesin complex	0.982523	No
GO:0070206	protein trimerization	0.982565	No
GO:0000096	sulfur amino acid metabolic process	0.982566	No
ENSG00000008056	SYN1 subnetwork	0.982569	No
GO:0042692	muscle cell differentiation	0.982581	No
GO:0021955	central nervous system neuron axonogenesis	0.982599	No
GO:0035094	response to nicotine	0.982624	No
GO:0034332	adherens junction organization	0.982639	No
ENSG00000175416	CLTB subnetwork	0.982643	No
GO:0014909	smooth muscle cell migration	0.982679	No
GO:0006972	hyperosmotic response	0.982735	No
ENSG00000146276	GABRR1 subnetwork	0.982752	No
GO:0000578	embryonic axis specification	0.98279	No
MP:0010413	complete atrioventricular septal defect	0.982807	No
ENSG00000079462	PAFAH1B3 subnetwork	0.982853	No
ENSG00000167565	SERTAD3 subnetwork	0.98289	No
MP:0005236	abnormal olfactory nerve morphology	0.982913	No
ENSG00000104976	SNAPC2 subnetwork	0.982917	No
MP:0004411	decreased endocochlear potential	0.982971	No
GO:0003156	regulation of organ formation	0.983017	No
ENSG00000139970	RTN1 subnetwork	0.983036	No
ENSG00000212789	ENSG00000212789 subnetwork	0.98304	No
GO:0018149	peptide cross-linking	0.983094	No
ENSG00000139549	DHH subnetwork	0.983103	No
GO:0015923	mannosidase activity	0.983108	No
GO:0050482	arachidonic acid secretion	0.983141	No
GO:0060047	heart contraction	0.983163	No
GO:0019319	hexose biosynthetic process	0.98317	No
GO:0060976	coronary vasculature development	0.983171	No
ENSG00000100151	PICK1 subnetwork	0.983175	No
GO:0060076	excitatory synapse	0.983198	No
ENSG00000129993	CBFA2T3 subnetwork	0.983231	No
ENSG00000112304	ACOT13 subnetwork	0.983231	No
ENSG00000167325	RRM1 subnetwork	0.983247	No
GO:0070542	response to fatty acid	0.983249	No
GO:0009201	ribonucleoside triphosphate biosynthetic process	0.983274	No
MP:0000039	abnormal otic capsule morphology	0.983281	No
GO:0006631	fatty acid metabolic process	0.983289	No
GO:0051970	negative regulation of transmission of nerve impulse	0.983298	No
ENSG00000073969	NSF subnetwork	0.983313	No
ENSG00000133816	MICAL2 subnetwork	0.983317	No
MP:0003953	abnormal hormone level	0.983375	No
ENSG00000172201	ID4 subnetwork	0.983397	No
GO:0070301	cellular response to hydrogen peroxide	0.983433	No
GO:0045017	glycerolipid biosynthetic process	0.983445	No
MP:0003215	renal interstitial fibrosis	0.983469	No
ENSG00000163485	ADORA1 subnetwork	0.983478	No
GO:0051646	mitochondrion localization	0.983479	No
GO:0009086	methionine biosynthetic process	0.983491	No
GO:0030252	growth hormone secretion	0.983494	No
GO:0060322	head development	0.983562	No
GO:0046785	microtubule polymerization	0.983564	No
GO:0043236	laminin binding	0.983577	No
GO:0050930	induction of positive chemotaxis	0.983592	No
ENSG00000108231	LGI1 subnetwork	0.983637	No
ENSG00000124507	PACSIN1 subnetwork	0.983658	No
GO:0006688	glycosphingolipid biosynthetic process	0.983687	No
GO:0032292	peripheral nervous system axon ensheathment	0.983735	No
GO:0022011	myelination in peripheral nervous system	0.983735	No
GO:0001754	eye photoreceptor cell differentiation	0.983739	No
GO:0044036	cell wall macromolecule metabolic process	0.983744	No
GO:0071554	cell wall organization or biogenesis	0.983744	No
ENSG00000159176	CSRP1 subnetwork	0.98376	No
GO:0004033	aldo-keto reductase (NADP) activity	0.983775	No
GO:0009069	serine family amino acid metabolic process	0.983779	No
ENSG00000117758	STX12 subnetwork	0.983794	No
MP:0004154	renal tubular necrosis	0.983815	No
GO:0052689	carboxylic ester hydrolase activity	0.98383	No
GO:0009881	photoreceptor activity	0.983837	No
MP:0000182	increased circulating LDL cholesterol level	0.983843	No
GO:0032412	regulation of ion transmembrane transporter activity	0.983869	No
MP:0002739	abnormal olfactory bulb development	0.983881	No
GO:0071466	cellular response to xenobiotic stimulus	0.983884	No
GO:0009410	response to xenobiotic stimulus	0.983884	No
GO:0015269	calcium-activated potassium channel activity	0.983893	No
GO:0001658	branching involved in ureteric bud morphogenesis	0.983893	No
REACTOME_BIOSYNTHESIS_OF_THE_N:GLYCAN_PRECURSOR_DOLICHOL_LIPID:LINKED_OLIGOSACCHARIDE_LLO_AND_TRANSFER_TO_A_NASCENT_PROTEIN	REACTOME_BIOSYNTHESIS_OF_THE_N:GLYCAN_PRECURSOR_DOLICHOL_LIPID:LINKED_OLIGOSACCHARIDE_LLO_AND_TRANSFER_TO_A_NASCENT_PROTEIN	0.983894	No
GO:0005201	extracellular matrix structural constituent	0.983895	No
GO:0055003	cardiac myofibril assembly	0.983902	No
GO:0009062	fatty acid catabolic process	0.983929	No
GO:0030817	regulation of cAMP biosynthetic process	0.983935	No
GO:0006979	response to oxidative stress	0.983939	No
MP:0001045	abnormal enteric ganglia morphology	0.983974	No
GO:0006635	fatty acid beta-oxidation	0.983979	No
ENSG00000173546	CSPG4 subnetwork	0.983984	No
ENSG00000102007	PLP2 subnetwork	0.984019	No
MP:0008911	induced hyperactivity	0.984027	No
MP:0005311	abnormal circulating amino acid level	0.984055	No
ENSG00000068793	CYFIP1 subnetwork	0.984074	No
GO:0008235	metalloexopeptidase activity	0.984075	No
GO:0006110	regulation of glycolysis	0.984104	No
ENSG00000176749	CDK5R1 subnetwork	0.984117	No
REACTOME_ROLE_OF_DCC_IN_REGULATING_APOPTOSIS	REACTOME_ROLE_OF_DCC_IN_REGULATING_APOPTOSIS	0.984131	No
GO:0033180	proton-transporting V-type ATPase, V1 domain	0.984161	No
ENSG00000198722	UNC13B subnetwork	0.98418	No
GO:0070279	vitamin B6 binding	0.984182	No
GO:0030170	pyridoxal phosphate binding	0.984182	No
ENSG00000100934	SEC23A subnetwork	0.984191	No
GO:0009264	deoxyribonucleotide catabolic process	0.984206	No
GO:0051187	cofactor catabolic process	0.984215	No
GO:0071173	spindle assembly checkpoint	0.984316	No
GO:0006814	sodium ion transport	0.984341	No
GO:0009219	pyrimidine deoxyribonucleotide metabolic process	0.984345	No
MP:0001008	abnormal sympathetic ganglion morphology	0.984359	No
GO:0032589	neuron projection membrane	0.984381	No
GO:0030324	lung development	0.984412	No
GO:0045137	development of primary sexual characteristics	0.984423	No
MP:0001449	abnormal learning/ memory	0.984441	No
GO:0000303	response to superoxide	0.984452	No
GO:0000305	response to oxygen radical	0.984452	No
MP:0000968	abnormal sensory neuron innervation pattern	0.98447	No
MP:0000516	abnormal renal/urinary system morphology	0.984484	No
MP:0008288	abnormal adrenal cortex morphology	0.984493	No
GO:0045909	positive regulation of vasodilation	0.984493	No
GO:0046486	glycerolipid metabolic process	0.984531	No
GO:0000076	DNA replication checkpoint	0.984553	No
MP:0000106	abnormal basisphenoid bone morphology	0.984594	No
GO:0009190	cyclic nucleotide biosynthetic process	0.984618	No
ENSG00000130733	YIPF2 subnetwork	0.984629	No
GO:0035313	wound healing, spreading of epidermal cells	0.984669	No
ENSG00000136436	CALCOCO2 subnetwork	0.984682	No
MP:0006362	abnormal male germ cell morphology	0.984708	No
MP:0000913	abnormal brain development	0.984876	No
MP:0001548	hyperlipidemia	0.984876	No
GO:0046504	glycerol ether biosynthetic process	0.984878	No
GO:0055015	ventricular cardiac muscle cell development	0.984882	No
MP:0002651	abnormal sciatic nerve morphology	0.984882	No
MP:0010519	atrioventricular block	0.984916	No
GO:0006541	glutamine metabolic process	0.984929	No
GO:0042730	fibrinolysis	0.984936	No
MP:0001146	abnormal testis morphology	0.984971	No
GO:0003401	axis elongation	0.98499	No
GO:0044283	small molecule biosynthetic process	0.984997	No
ENSG00000173914	RBM4B subnetwork	0.984998	No
GO:0006767	water-soluble vitamin metabolic process	0.985	No
GO:0019395	fatty acid oxidation	0.98501	No
GO:0051882	mitochondrial depolarization	0.985026	No
MP:0008263	abnormal hippocampus CA1 region morphology	0.985043	No
GO:0048265	response to pain	0.985071	No
GO:0016597	amino acid binding	0.985081	No
GO:0001702	gastrulation with mouth forming second	0.985096	No
GO:0030176	integral to endoplasmic reticulum membrane	0.985118	No
REACTOME_RAS_ACTIVATION_UOPN_CA2_INFUX_THROUGH_NMDA_RECEPTOR	REACTOME_RAS_ACTIVATION_UOPN_CA2_INFUX_THROUGH_NMDA_RECEPTOR	0.98519	No
GO:0090307	spindle assembly involved in mitosis	0.985204	No
GO:0046034	ATP metabolic process	0.985221	No
GO:0048645	organ formation	0.98524	No
GO:0009113	purine base biosynthetic process	0.985257	No
GO:0007613	memory	0.98527	No
GO:0016709	oxidoreductase activity, acting on paired donors, with incorporation or reduction of molecular oxygen, NADH or NADPH as one donor, and incorporation of one atom of oxygen	0.985281	No
GO:0006383	transcription from RNA polymerase III promoter	0.985286	No
MP:0003732	abnormal retinal outer plexiform layer morphology	0.98535	No
GO:0003179	heart valve morphogenesis	0.985353	No
GO:0042491	auditory receptor cell differentiation	0.985365	No
MP:0000951	sporadic seizures	0.985396	No
GO:0043574	peroxisomal transport	0.985398	No
MP:0001559	hyperglycemia	0.985404	No
GO:0030049	muscle filament sliding	0.985407	No
GO:0033275	actin-myosin filament sliding	0.985407	No
ENSG00000142655	PEX14 subnetwork	0.985413	No
ENSG00000099797	TECR subnetwork	0.985445	No
GO:0034728	nucleosome organization	0.985452	No
GO:0006783	heme biosynthetic process	0.985466	No
GO:0044242	cellular lipid catabolic process	0.985512	No
ENSG00000035862	TIMP2 subnetwork	0.985513	No
MP:0001303	abnormal lens morphology	0.985538	No
GO:0044089	positive regulation of cellular component biogenesis	0.985542	No
GO:0017046	peptide hormone binding	0.985557	No
GO:0042312	regulation of vasodilation	0.985561	No
GO:0051057	positive regulation of small GTPase mediated signal transduction	0.985571	No
GO:0001570	vasculogenesis	0.985581	No
REACTOME_ADHERENS_JUNCTIONS_INTERACTIONS	REACTOME_ADHERENS_JUNCTIONS_INTERACTIONS	0.985601	No
MP:0001504	abnormal posture	0.985606	No
GO:0034368	protein-lipid complex remodeling	0.985625	No
GO:0034367	macromolecular complex remodeling	0.985625	No
GO:0034369	plasma lipoprotein particle remodeling	0.985625	No
MP:0000920	abnormal myelination	0.98565	No
ENSG00000100596	SPTLC2 subnetwork	0.985661	No
GO:0045661	regulation of myoblast differentiation	0.985678	No
GO:0003015	heart process	0.985713	No
GO:0001649	osteoblast differentiation	0.98572	No
GO:0018410	C-terminal protein amino acid modification	0.98573	No
GO:0034446	substrate adhesion-dependent cell spreading	0.985748	No
GO:0008212	mineralocorticoid metabolic process	0.985755	No
MP:0005445	abnormal neurotransmitter secretion	0.985771	No
GO:0009247	glycolipid biosynthetic process	0.985772	No
GO:0030660	Golgi-associated vesicle membrane	0.985773	No
GO:0007183	SMAD protein complex assembly	0.985795	No
MP:0000536	hydroureter	0.985796	No
ENSG00000100321	SYNGR1 subnetwork	0.985804	No
MP:0000422	delayed hair appearance	0.985856	No
MP:0002703	abnormal renal tubule morphology	0.985857	No
GO:0006865	amino acid transport	0.985878	No
GO:0010669	epithelial structure maintenance	0.985881	No
ENSG00000114854	TNNC1 subnetwork	0.985901	No
MP:0000846	abnormal medulla oblongata morphology	0.986006	No
GO:0040001	establishment of mitotic spindle localization	0.986019	No
ENSG00000147684	NDUFB9 subnetwork	0.986024	No
ENSG00000164093	PITX2 subnetwork	0.986094	No
GO:0005242	inward rectifier potassium channel activity	0.986102	No
MP:0008877	abnormal DNA methylation	0.986107	No
ENSG00000119048	UBE2B subnetwork	0.986116	No
GO:0045778	positive regulation of ossification	0.986125	No
ENSG00000206324	AGPAT1 subnetwork	0.986131	No
ENSG00000204310	AGPAT1 subnetwork	0.986131	No
ENSG00000206255	ENSG00000206255 subnetwork	0.986131	No
REACTOME_SIGNAL_ATTENUATION	REACTOME_SIGNAL_ATTENUATION	0.9862	No
GO:0045920	negative regulation of exocytosis	0.98631	No
GO:0051233	spindle midzone	0.986366	No
GO:0050768	negative regulation of neurogenesis	0.986385	No
GO:0031497	chromatin assembly	0.986389	No
GO:0010869	regulation of receptor biosynthetic process	0.986409	No
GO:0021696	cerebellar cortex morphogenesis	0.986425	No
ENSG00000102362	SYTL4 subnetwork	0.986477	No
GO:0008028	monocarboxylic acid transmembrane transporter activity	0.986506	No
GO:0004576	oligosaccharyl transferase activity	0.986524	No
ENSG00000121691	CAT subnetwork	0.986568	No
GO:0051099	positive regulation of binding	0.986571	No
GO:0009119	ribonucleoside metabolic process	0.986572	No
GO:0007164	establishment of tissue polarity	0.986615	No
ENSG00000105737	GRIK5 subnetwork	0.986627	No
GO:0005801	cis-Golgi network	0.98664	No
GO:0048641	regulation of skeletal muscle tissue development	0.986646	No
GO:2000146	negative regulation of cell motility	0.986651	No
GO:0001736	establishment of planar polarity	0.986663	No
GO:0042058	regulation of epidermal growth factor receptor signaling pathway	0.986686	No
MP:0010099	abnormal thoracic cage shape	0.986703	No
GO:0071702	organic substance transport	0.986732	No
GO:0050654	chondroitin sulfate proteoglycan metabolic process	0.986757	No
GO:0008211	glucocorticoid metabolic process	0.986771	No
ENSG00000129965	INS-IGF2 subnetwork	0.986782	No
GO:0006521	regulation of cellular amino acid metabolic process	0.986788	No
MP:0005637	abnormal iron homeostasis	0.986799	No
MP:0001525	impaired balance	0.986801	No
GO:0030816	positive regulation of cAMP metabolic process	0.986818	No
GO:0030819	positive regulation of cAMP biosynthetic process	0.986818	No
GO:0072009	nephron epithelium development	0.986823	No
GO:0021952	central nervous system projection neuron axonogenesis	0.986835	No
GO:0060174	limb bud formation	0.986851	No
ENSG00000215641	TRIM27 subnetwork	0.986928	No
ENSG00000112448	ENSG00000112448 subnetwork	0.986928	No
ENSG00000204713	TRIM27 subnetwork	0.986928	No
GO:0006665	sphingolipid metabolic process	0.986934	No
GO:0006749	glutathione metabolic process	0.986939	No
GO:0007223	Wnt receptor signaling pathway, calcium modulating pathway	0.98694	No
GO:0051261	protein depolymerization	0.986953	No
GO:0000216	M/G1 transition of mitotic cell cycle	0.986953	No
ENSG00000130724	CHMP2A subnetwork	0.986965	No
GO:0060008	Sertoli cell differentiation	0.986972	No
GO:0006694	steroid biosynthetic process	0.986973	No
REACTOME_SIGNAL_TRANSDUCTION_BY_L1	REACTOME_SIGNAL_TRANSDUCTION_BY_L1	0.986991	No
GO:0016627	oxidoreductase activity, acting on the CH-CH group of donors	0.987008	No
GO:0055067	monovalent inorganic cation homeostasis	0.987022	No
REACTOME_PLC_BETA_MEDIATED_EVENTS	REACTOME_PLC_BETA_MEDIATED_EVENTS	0.987031	No
REACTOME_GLYCOGEN_BREAKDOWN_GLYCOGENOLYSIS	REACTOME_GLYCOGEN_BREAKDOWN_GLYCOGENOLYSIS	0.987043	No
GO:0007618	mating	0.987051	No
ENSG00000173805	HAP1 subnetwork	0.987066	No
MP:0002059	abnormal seminal vesicle morphology	0.987069	No
GO:0048844	artery morphogenesis	0.987083	No
GO:0061053	somite development	0.987094	No
GO:0050890	cognition	0.987101	No
REACTOME_SYNTHESIS_OF_VERY_LONG:CHAIN_FATTY_ACYL:COAS	REACTOME_SYNTHESIS_OF_VERY_LONG:CHAIN_FATTY_ACYL:COAS	0.987133	No
GO:0031929	TOR signaling cascade	0.987198	No
GO:0005328	neurotransmitter:sodium symporter activity	0.987208	No
GO:0019840	isoprenoid binding	0.987273	No
GO:0006958	complement activation, classical pathway	0.987281	No
GO:0043043	peptide biosynthetic process	0.987299	No
MP:0009743	preaxial polydactyly	0.987303	No
GO:0010720	positive regulation of cell development	0.987306	No
GO:0006805	xenobiotic metabolic process	0.987321	No
MP:0000458	abnormal mandible morphology	0.987356	No
GO:0048596	embryonic camera-type eye morphogenesis	0.98736	No
GO:0048703	embryonic viscerocranium morphogenesis	0.987369	No
GO:0035924	cellular response to vascular endothelial growth factor stimulus	0.987386	No
MP:0011049	impaired adaptive thermogenesis	0.987388	No
GO:0030802	regulation of cyclic nucleotide biosynthetic process	0.987419	No
GO:0030808	regulation of nucleotide biosynthetic process	0.987419	No
ENSG00000196998	WDR45 subnetwork	0.987421	No
ENSG00000183570	PCBP3 subnetwork	0.987436	No
MP:0002773	decreased circulating luteinizing hormone level	0.987454	No
GO:0030514	negative regulation of BMP signaling pathway	0.987455	No
GO:0022898	regulation of transmembrane transporter activity	0.987473	No
ENSG00000105991	HOXA1 subnetwork	0.987483	No
MP:0000889	abnormal cerebellar molecular layer	0.987488	No
REACTOME_COMPLEMENT_CASCADE	REACTOME_COMPLEMENT_CASCADE	0.987492	No
GO:0001518	voltage-gated sodium channel complex	0.987505	No
KEGG_TYROSINE_METABOLISM	KEGG_TYROSINE_METABOLISM	0.987536	No
GO:0033176	proton-transporting V-type ATPase complex	0.987545	No
ENSG00000172594	SMPDL3A subnetwork	0.987559	No
ENSG00000058404	CAMK2B subnetwork	0.987576	No
GO:0001756	somitogenesis	0.987604	No
GO:0021513	spinal cord dorsal/ventral patterning	0.987621	No
GO:2000177	regulation of neural precursor cell proliferation	0.987635	No
ENSG00000157193	LRP8 subnetwork	0.987636	No
GO:0008188	neuropeptide receptor activity	0.987717	No
GO:0006613	cotranslational protein targeting to membrane	0.987751	No
MP:0010736	abnormal extraembryonic ectoderm morphology	0.987804	No
ENSG00000001630	CYP51A1 subnetwork	0.987843	No
GO:0003407	neural retina development	0.987851	No
GO:0007187	G-protein coupled receptor signaling pathway, coupled to cyclic nucleotide second messenger	0.987853	No
MP:0001762	polyuria	0.987869	No
GO:0070875	positive regulation of glycogen metabolic process	0.987892	No
REACTOME_PPARA_ACTIVATES_GENE_EXPRESSION	REACTOME_PPARA_ACTIVATES_GENE_EXPRESSION	0.987905	No
GO:0016408	C-acyltransferase activity	0.987953	No
GO:0004714	transmembrane receptor protein tyrosine kinase activity	0.987962	No
GO:0003170	heart valve development	0.987995	No
GO:0016051	carbohydrate biosynthetic process	0.987999	No
ENSG00000144642	RBMS3 subnetwork	0.988064	No
ENSG00000171346	KRT15 subnetwork	0.988084	No
GO:0030513	positive regulation of BMP signaling pathway	0.988087	No
GO:0030801	positive regulation of cyclic nucleotide metabolic process	0.988106	No
GO:0043392	negative regulation of DNA binding	0.988107	No
GO:0006182	cGMP biosynthetic process	0.988176	No
GO:0021514	ventral spinal cord interneuron differentiation	0.988187	No
GO:0042632	cholesterol homeostasis	0.988203	No
GO:0055092	sterol homeostasis	0.988203	No
MP:0004274	abnormal embryonic/fetal subventricular zone morphology	0.988206	No
GO:0045922	negative regulation of fatty acid metabolic process	0.988207	No
MP:0005300	abnormal corneal stroma morphology	0.98824	No
GO:0060841	venous blood vessel development	0.988254	No
GO:0009070	serine family amino acid biosynthetic process	0.988284	No
GO:0035412	regulation of catenin import into nucleus	0.988306	No
GO:0046530	photoreceptor cell differentiation	0.988315	No
GO:0061001	regulation of dendritic spine morphogenesis	0.988318	No
MP:0000167	decreased chondrocyte cell number	0.988335	No
GO:0031103	axon regeneration	0.988354	No
GO:0042157	lipoprotein metabolic process	0.988365	No
GO:0009127	purine nucleoside monophosphate biosynthetic process	0.988375	No
GO:0009168	purine ribonucleoside monophosphate biosynthetic process	0.988375	No
GO:0060415	muscle tissue morphogenesis	0.988378	No
MP:0002639	micrognathia	0.988416	No
ENSG00000145147	SLIT2 subnetwork	0.988433	No
GO:0004659	prenyltransferase activity	0.988438	No
MP:0002887	decreased susceptibility to pharmacologically induced seizures	0.988472	No
GO:0050750	low-density lipoprotein particle receptor binding	0.9885	No
MP:0005132	decreased luteinizing hormone level	0.988507	No
GO:0031112	positive regulation of microtubule polymerization or depolymerization	0.988512	No
MP:0002628	hepatic steatosis	0.988545	No
GO:0045823	positive regulation of heart contraction	0.988547	No
GO:0051457	maintenance of protein location in nucleus	0.988601	No
GO:0016202	regulation of striated muscle tissue development	0.988609	No
GO:0016601	Rac protein signal transduction	0.988613	No
ENSG00000106617	PRKAG2 subnetwork	0.988637	No
GO:0060420	regulation of heart growth	0.988645	No
GO:0065004	protein-DNA complex assembly	0.988655	No
ENSG00000197312	DDI2 subnetwork	0.988691	No
GO:0032026	response to magnesium ion	0.98872	No
ENSG00000128595	CALU subnetwork	0.988724	No
GO:0051494	negative regulation of cytoskeleton organization	0.988725	No
GO:0014013	regulation of gliogenesis	0.988764	No
ENSG00000155974	GRIP1 subnetwork	0.988793	No
GO:0033273	response to vitamin	0.988821	No
ENSG00000198910	L1CAM subnetwork	0.988821	No
MP:0001426	polydipsia	0.988839	No
ENSG00000086598	TMED2 subnetwork	0.988876	No
MP:0000788	abnormal cerebral cortex morphology	0.988877	No
ENSG00000100342	APOL1 subnetwork	0.988885	No
GO:0008654	phospholipid biosynthetic process	0.988888	No
GO:0034440	lipid oxidation	0.988906	No
REACTOME_RNA_POLYMERASE_III_ABORTIVE_AND_RETRACTIVE_INITIATION	REACTOME_RNA_POLYMERASE_III_ABORTIVE_AND_RETRACTIVE_INITIATION	0.98892	No
REACTOME_RNA_POLYMERASE_III_TRANSCRIPTION	REACTOME_RNA_POLYMERASE_III_TRANSCRIPTION	0.98892	No
GO:0043010	camera-type eye development	0.988984	No
GO:0006506	GPI anchor biosynthetic process	0.989029	No
GO:0019751	polyol metabolic process	0.989115	No
GO:0015802	basic amino acid transport	0.98912	No
GO:0031345	negative regulation of cell projection organization	0.989122	No
GO:0015909	long-chain fatty acid transport	0.989123	No
GO:0031113	regulation of microtubule polymerization	0.989125	No
GO:0035250	UDP-galactosyltransferase activity	0.989135	No
MP:0000061	fragile skeleton	0.98915	No
GO:0005251	delayed rectifier potassium channel activity	0.989164	No
GO:0048485	sympathetic nervous system development	0.989165	No
GO:0048814	regulation of dendrite morphogenesis	0.989173	No
GO:0003203	endocardial cushion morphogenesis	0.989174	No
GO:0040013	negative regulation of locomotion	0.989244	No
GO:0021984	adenohypophysis development	0.989255	No
MP:0004173	abnormal intervertebral disk morphology	0.989277	No
GO:0048193	Golgi vesicle transport	0.989304	No
GO:0034505	tooth mineralization	0.989307	No
GO:0042053	regulation of dopamine metabolic process	0.989419	No
ENSG00000111275	ALDH2 subnetwork	0.989428	No
GO:0032984	macromolecular complex disassembly	0.989429	No
REACTOME_INSULIN_RECEPTOR_RECYCLING	REACTOME_INSULIN_RECEPTOR_RECYCLING	0.989429	No
GO:0006829	zinc ion transport	0.989431	No
MP:0004182	abnormal spermiation	0.989435	No
GO:0030336	negative regulation of cell migration	0.989466	No
GO:0001840	neural plate development	0.989471	No
MP:0000277	abnormal heart shape	0.989515	No
ENSG00000126583	PRKCG subnetwork	0.989535	No
GO:0042246	tissue regeneration	0.989542	No
MP:0001044	abnormal enteric nervous system morphology	0.989579	No
ENSG00000173581	CCDC106 subnetwork	0.989593	No
ENSG00000197905	TEAD4 subnetwork	0.98961	No
GO:0010002	cardioblast differentiation	0.989624	No
REACTOME_TRANSFERRIN_ENDOCYTOSIS_AND_RECYCLING	REACTOME_TRANSFERRIN_ENDOCYTOSIS_AND_RECYCLING	0.989657	No
MP:0008023	abnormal styloid process morphology	0.989677	No
ENSG00000187672	ERC2 subnetwork	0.989712	No
GO:0034754	cellular hormone metabolic process	0.989749	No
MP:0001360	abnormal social investigation	0.98976	No
ENSG00000132535	DLG4 subnetwork	0.989767	No
GO:0016998	cell wall macromolecule catabolic process	0.989792	No
MP:0005296	abnormal humerus morphology	0.989797	No
GO:0006878	cellular copper ion homeostasis	0.989797	No
ENSG00000145191	EIF2B5 subnetwork	0.98981	No
GO:0030258	lipid modification	0.989828	No
ENSG00000106554	CHCHD3 subnetwork	0.989868	No
GO:0006497	protein lipidation	0.989886	No
GO:0008593	regulation of Notch signaling pathway	0.989896	No
ENSG00000077348	EXOSC5 subnetwork	0.98991	No
GO:0021680	cerebellar Purkinje cell layer development	0.98993	No
GO:0016896	exoribonuclease activity, producing 5'-phosphomonoesters	0.989954	No
REACTOME_IRON_UPTAKE_AND_TRANSPORT	REACTOME_IRON_UPTAKE_AND_TRANSPORT	0.989972	No
GO:0005758	mitochondrial intermembrane space	0.989976	No
KEGG_STARCH_AND_SUCROSE_METABOLISM	KEGG_STARCH_AND_SUCROSE_METABOLISM	0.989976	No
GO:0006379	mRNA cleavage	0.98998	No
GO:0035137	hindlimb morphogenesis	0.99001	No
ENSG00000101152	DNAJC5 subnetwork	0.990013	No
GO:0060026	convergent extension	0.990024	No
ENSG00000184588	PDE4B subnetwork	0.990044	No
MP:0001093	small trigeminal ganglion	0.990058	No
GO:0052742	phosphatidylinositol kinase activity	0.990099	No
ENSG00000007372	PAX6 subnetwork	0.990131	No
GO:0061387	regulation of extent of cell growth	0.990164	No
GO:0009218	pyrimidine ribonucleotide metabolic process	0.990176	No
MP:0005006	abnormal osteoblast physiology	0.990187	No
MP:0004726	abnormal nasal capsule morphology	0.990204	No
GO:0016853	isomerase activity	0.990205	No
GO:0034637	cellular carbohydrate biosynthetic process	0.990211	No
GO:0043403	skeletal muscle tissue regeneration	0.990218	No
GO:0030433	ER-associated protein catabolic process	0.990234	No
ENSG00000114841	DNAH1 subnetwork	0.990244	No
ENSG00000153162	BMP6 subnetwork	0.99026	No
GO:0030169	low-density lipoprotein particle binding	0.990291	No
ENSG00000152268	ENSG00000152268 subnetwork	0.990347	No
MP:0006069	abnormal retinal neuronal layer morphology	0.990353	No
GO:0016651	oxidoreductase activity, acting on NADH or NADPH	0.990371	No
GO:0003205	cardiac chamber development	0.990377	No
GO:0008406	gonad development	0.990387	No
MP:0009146	abnormal pancreatic acinar cell morphology	0.990417	No
GO:0006120	mitochondrial electron transport, NADH to ubiquinone	0.990426	No
GO:0007611	learning or memory	0.990445	No
ENSG00000165684	SNAPC4 subnetwork	0.990458	No
GO:0072527	pyrimidine-containing compound metabolic process	0.990486	No
ENSG00000113739	STC2 subnetwork	0.990512	No
GO:0051654	establishment of mitochondrion localization	0.990529	No
ENSG00000108852	MPP2 subnetwork	0.990546	No
REACTOME_ACTIVATION_OF_NMDA_RECEPTOR_UPON_GLUTAMATE_BINDING_AND_POSTSYNAPTIC_EVENTS	REACTOME_ACTIVATION_OF_NMDA_RECEPTOR_UPON_GLUTAMATE_BINDING_AND_POSTSYNAPTIC_EVENTS	0.990555	No
GO:0090184	positive regulation of kidney development	0.990575	No
GO:0030864	cortical actin cytoskeleton	0.990584	No
GO:0006911	phagocytosis, engulfment	0.990623	No
GO:0033116	endoplasmic reticulum-Golgi intermediate compartment membrane	0.99064	No
GO:0060840	artery development	0.990652	No
MP:0001961	abnormal reflex	0.990667	No
MP:0002557	abnormal social/conspecific interaction	0.990681	No
ENSG00000087152	ATXN7L3 subnetwork	0.990684	No
ENSG00000034053	APBA2 subnetwork	0.990684	No
GO:0006641	triglyceride metabolic process	0.990757	No
GO:0033344	cholesterol efflux	0.990788	No
GO:0045844	positive regulation of striated muscle tissue development	0.990796	No
GO:0048636	positive regulation of muscle organ development	0.990796	No
ENSG00000018408	WWTR1 subnetwork	0.990815	No
GO:0048486	parasympathetic nervous system development	0.990827	No
MP:0004275	abnormal postnatal subventricular zone morphology	0.990829	No
GO:0032228	regulation of synaptic transmission, GABAergic	0.990836	No
GO:0042573	retinoic acid metabolic process	0.990836	No
GO:0006639	acylglycerol metabolic process	0.99084	No
ENSG00000136205	TNS3 subnetwork	0.990841	No
ENSG00000173599	PC subnetwork	0.990846	No
GO:0042982	amyloid precursor protein metabolic process	0.990869	No
GO:0005227	calcium activated cation channel activity	0.990872	No
ENSG00000186852	ENSG00000186852 subnetwork	0.990916	No
GO:0006638	neutral lipid metabolic process	0.990936	No
MP:0008267	abnormal hippocampus CA3 region morphology	0.990954	No
GO:0006370	mRNA capping	0.990989	No
GO:0009167	purine ribonucleoside monophosphate metabolic process	0.990993	No
GO:0009126	purine nucleoside monophosphate metabolic process	0.990993	No
GO:0045725	positive regulation of glycogen biosynthetic process	0.991046	No
MP:0006089	abnormal vestibular saccule morphology	0.991055	No
GO:0060997	dendritic spine morphogenesis	0.991055	No
GO:0097061	dendritic spine organization	0.991055	No
GO:0031076	embryonic camera-type eye development	0.991077	No
ENSG00000175220	ARHGAP1 subnetwork	0.991107	No
ENSG00000135250	SRPK2 subnetwork	0.99113	No
GO:0051900	regulation of mitochondrial depolarization	0.99114	No
GO:0048259	regulation of receptor-mediated endocytosis	0.991163	No
GO:0035815	positive regulation of renal sodium excretion	0.991168	No
REACTOME_INTERACTION_BETWEEN_L1_AND_ANKYRINS	REACTOME_INTERACTION_BETWEEN_L1_AND_ANKYRINS	0.991172	No
GO:0071705	nitrogen compound transport	0.991194	No
MP:0003409	decreased width of hypertrophic chondrocyte zone	0.991207	No
GO:0032365	intracellular lipid transport	0.991272	No
GO:0014048	regulation of glutamate secretion	0.991285	No
GO:0050974	detection of mechanical stimulus involved in sensory perception	0.991295	No
ENSG00000141622	RNF165 subnetwork	0.991325	No
GO:0004532	exoribonuclease activity	0.991352	No
ENSG00000137955	RABGGTB subnetwork	0.991367	No
GO:0051188	cofactor biosynthetic process	0.991372	No
GO:0006702	androgen biosynthetic process	0.991397	No
GO:0042069	regulation of catecholamine metabolic process	0.991406	No
GO:0032098	regulation of appetite	0.991409	No
ENSG00000107341	UBE2R2 subnetwork	0.991441	No
GO:0060117	auditory receptor cell development	0.99147	No
GO:0045104	intermediate filament cytoskeleton organization	0.991472	No
MP:0002826	tonic seizures	0.991479	No
GO:0051925	regulation of calcium ion transport via voltage-gated calcium channel activity	0.991484	No
ENSG00000184343	SRPK3 subnetwork	0.991498	No
GO:0023019	signal transduction involved in regulation of gene expression	0.9915	No
GO:0046717	acid secretion	0.991502	No
GO:0010578	regulation of adenylate cyclase activity involved in G-protein coupled receptor signaling pathway	0.991523	No
GO:0007189	adenylate cyclase-activating G-protein coupled receptor signaling pathway	0.991523	No
GO:0010579	positive regulation of adenylate cyclase activity involved in G-protein coupled receptor signaling pathway	0.991523	No
GO:0060037	pharyngeal system development	0.991525	No
MP:0009969	abnormal cerebral cortex pyramidal cell morphology	0.991528	No
GO:0007548	sex differentiation	0.991538	No
ENSG00000002745	WNT16 subnetwork	0.991552	No
GO:0072164	mesonephric tubule development	0.991566	No
GO:0072163	mesonephric epithelium development	0.991566	No
ENSG00000108272	DHRS11 subnetwork	0.991566	No
GO:0043101	purine-containing compound salvage	0.991568	No
ENSG00000116954	RRAGC subnetwork	0.991598	No
GO:0009635	response to herbicide	0.991653	No
ENSG00000130254	SAFB2 subnetwork	0.991658	No
GO:0046620	regulation of organ growth	0.991673	No
ENSG00000117594	HSD11B1 subnetwork	0.991676	No
ENSG00000170743	SYT9 subnetwork	0.991714	No
ENSG00000180616	SSTR2 subnetwork	0.991717	No
GO:0030916	otic vesicle formation	0.991721	No
GO:0000910	cytokinesis	0.991728	No
GO:0050772	positive regulation of axonogenesis	0.991758	No
ENSG00000081026	MAGI3 subnetwork	0.991786	No
GO:0030667	secretory granule membrane	0.991788	No
ENSG00000117394	SLC2A1 subnetwork	0.991792	No
GO:0009152	purine ribonucleotide biosynthetic process	0.991793	No
MP:0001529	abnormal vocalization	0.991795	No
GO:0005253	anion channel activity	0.991814	No
ENSG00000127946	HIP1 subnetwork	0.991817	No
MP:0003148	decreased cochlear coiling	0.991854	No
MP:0005332	abnormal amino acid level	0.991885	No
GO:0042446	hormone biosynthetic process	0.991889	No
ENSG00000125965	GDF5 subnetwork	0.9919	No
GO:0031128	developmental induction	0.991926	No
GO:0005326	neurotransmitter transporter activity	0.991929	No
REACTOME_RNA_POLYMERASE_III_TRANSCRIPTION_TERMINATION	REACTOME_RNA_POLYMERASE_III_TRANSCRIPTION_TERMINATION	0.991943	No
ENSG00000173406	DAB1 subnetwork	0.991951	No
GO:0050997	quaternary ammonium group binding	0.991955	No
GO:0004181	metallocarboxypeptidase activity	0.991981	No
ENSG00000105223	PLD3 subnetwork	0.991983	No
GO:0007405	neuroblast proliferation	0.991989	No
MP:0003048	abnormal cervical vertebrae morphology	0.991994	No
GO:0016577	histone demethylation	0.992	No
GO:0043252	sodium-independent organic anion transport	0.992032	No
GO:0031406	carboxylic acid binding	0.992034	No
MP:0000876	Purkinje cell degeneration	0.992036	No
GO:0006334	nucleosome assembly	0.992043	No
GO:0051784	negative regulation of nuclear division	0.992047	No
GO:0045839	negative regulation of mitosis	0.992047	No
GO:0001669	acrosomal vesicle	0.992049	No
GO:0051960	regulation of nervous system development	0.992055	No
GO:0016298	lipase activity	0.992059	No
GO:0007602	phototransduction	0.992062	No
MP:0005182	increased circulating estradiol level	0.99207	No
GO:0006006	glucose metabolic process	0.992085	No
GO:0008589	regulation of smoothened signaling pathway	0.992087	No
GO:0001953	negative regulation of cell-matrix adhesion	0.9921	No
GO:0045981	positive regulation of nucleotide metabolic process	0.99212	No
GO:0015991	ATP hydrolysis coupled proton transport	0.992122	No
GO:0015988	energy coupled proton transport, against electrochemical gradient	0.992122	No
GO:0048521	negative regulation of behavior	0.992154	No
GO:0055024	regulation of cardiac muscle tissue development	0.992181	No
MP:0010701	fusion of atlas and odontoid process	0.992189	No
GO:0030317	sperm motility	0.992195	No
GO:0007389	pattern specification process	0.9922	No
ENSG00000150938	CRIM1 subnetwork	0.992216	No
GO:0043195	terminal button	0.992233	No
GO:0042439	ethanolamine-containing compound metabolic process	0.992283	No
GO:0042445	hormone metabolic process	0.992287	No
GO:0009112	nucleobase metabolic process	0.992288	No
MP:0003993	abnormal ventral spinal root morphology	0.99229	No
GO:0007519	skeletal muscle tissue development	0.992343	No
GO:0048679	regulation of axon regeneration	0.992353	No
GO:0070570	regulation of neuron projection regeneration	0.992353	No
GO:0021983	pituitary gland development	0.99237	No
ENSG00000132664	POLR3F subnetwork	0.992398	No
KEGG_GLYCOLYSIS_GLUCONEOGENESIS	KEGG_GLYCOLYSIS_GLUCONEOGENESIS	0.992414	No
GO:0007589	body fluid secretion	0.992431	No
MP:0001404	no spontaneous movement	0.992455	No
GO:0015893	drug transport	0.992468	No
GO:0032728	positive regulation of interferon-beta production	0.992469	No
GO:0042158	lipoprotein biosynthetic process	0.992505	No
ENSG00000114054	PCCB subnetwork	0.992523	No
ENSG00000104879	CKM subnetwork	0.992526	No
MP:0003055	abnormal long bone epiphyseal plate morphology	0.992539	No
GO:0032331	negative regulation of chondrocyte differentiation	0.992553	No
GO:0006200	ATP catabolic process	0.99256	No
GO:0015293	symporter activity	0.99256	No
KEGG_BETA_ALANINE_METABOLISM	KEGG_BETA_ALANINE_METABOLISM	0.992565	No
GO:0030100	regulation of endocytosis	0.992575	No
MP:0004929	decreased epididymis weight	0.992579	No
GO:0021846	cell proliferation in forebrain	0.992583	No
ENSG00000137944	CCBL2 subnetwork	0.992589	No
GO:0016338	calcium-independent cell-cell adhesion	0.992595	No
GO:0007266	Rho protein signal transduction	0.992599	No
ENSG00000125378	BMP4 subnetwork	0.992618	No
GO:0007616	long-term memory	0.992621	No
GO:0007031	peroxisome organization	0.992632	No
GO:0030810	positive regulation of nucleotide biosynthetic process	0.992644	No
GO:0030804	positive regulation of cyclic nucleotide biosynthetic process	0.992644	No
GO:0016918	retinal binding	0.992648	No
MP:0004157	interrupted aortic arch	0.992652	No
GO:0008366	axon ensheathment	0.99266	No
GO:0007272	ensheathment of neurons	0.99266	No
ENSG00000143153	ATP1B1 subnetwork	0.992687	No
GO:0050807	regulation of synapse organization	0.992749	No
ENSG00000104915	STX10 subnetwork	0.992754	No
ENSG00000099365	STX1B subnetwork	0.992776	No
GO:0008610	lipid biosynthetic process	0.992779	No
MP:0001526	abnormal placing response	0.992817	No
GO:0001501	skeletal system development	0.992887	No
GO:0034374	low-density lipoprotein particle remodeling	0.992889	No
MP:0011104	partial embryonic lethality before implantation	0.992909	No
GO:0030325	adrenal gland development	0.992923	No
ENSG00000033122	LRRC7 subnetwork	0.992931	No
GO:0000155	two-component sensor activity	0.992954	No
GO:0004673	protein histidine kinase activity	0.992954	No
GO:0043114	regulation of vascular permeability	0.992987	No
ENSG00000142892	PIGK subnetwork	0.992987	No
MP:0002818	abnormal dentin morphology	0.992992	No
GO:0006732	coenzyme metabolic process	0.992993	No
ENSG00000134769	DTNA subnetwork	0.993007	No
GO:0030128	clathrin coat of endocytic vesicle	0.993009	No
ENSG00000105607	GCDH subnetwork	0.993011	No
GO:0071108	protein K48-linked deubiquitination	0.993029	No
GO:0045667	regulation of osteoblast differentiation	0.993029	No
GO:0010171	body morphogenesis	0.993041	No
ENSG00000120697	ALG5 subnetwork	0.993079	No
GO:0006487	protein N-linked glycosylation	0.993086	No
GO:0009629	response to gravity	0.993087	No
MP:0004792	abnormal synaptic vesicle number	0.993091	No
MP:0000938	motor neuron degeneration	0.993109	No
GO:0006482	protein demethylation	0.993125	No
GO:0008214	protein dealkylation	0.993125	No
ENSG00000197616	MYH6 subnetwork	0.993166	No
GO:0006098	pentose-phosphate shunt	0.993195	No
GO:0035148	tube formation	0.993213	No
GO:0016877	ligase activity, forming carbon-sulfur bonds	0.993219	No
GO:0019438	aromatic compound biosynthetic process	0.993222	No
ENSG00000135845	PIGC subnetwork	0.99324	No
GO:0009220	pyrimidine ribonucleotide biosynthetic process	0.993241	No
GO:0044319	wound healing, spreading of cells	0.993241	No
GO:0015813	L-glutamate transport	0.99325	No
GO:0016052	carbohydrate catabolic process	0.993251	No
REACTOME_ION_CHANNEL_TRANSPORT	REACTOME_ION_CHANNEL_TRANSPORT	0.993263	No
ENSG00000109929	SC5DL subnetwork	0.99327	No
GO:0006090	pyruvate metabolic process	0.993285	No
GO:0046661	male sex differentiation	0.993291	No
GO:0018130	heterocycle biosynthetic process	0.993291	No
GO:0050773	regulation of dendrite development	0.993328	No
GO:0005496	steroid binding	0.993332	No
ENSG00000101084	C20orf24 subnetwork	0.993347	No
GO:0009581	detection of external stimulus	0.993366	No
REACTOME_AMYLOIDS	REACTOME_AMYLOIDS	0.993421	No
GO:0050840	extracellular matrix binding	0.993437	No
GO:0010460	positive regulation of heart rate	0.993444	No
GO:0050982	detection of mechanical stimulus	0.993454	No
GO:0015837	amine transport	0.993476	No
GO:0090101	negative regulation of transmembrane receptor protein serine/threonine kinase signaling pathway	0.993482	No
GO:0006892	post-Golgi vesicle-mediated transport	0.993486	No
GO:0048009	insulin-like growth factor receptor signaling pathway	0.993512	No
GO:0051983	regulation of chromosome segregation	0.993531	No
MP:0001322	abnormal iris morphology	0.993538	No
ENSG00000063245	EPN1 subnetwork	0.993545	No
ENSG00000090372	STRN4 subnetwork	0.993547	No
MP:0002574	increased vertical activity	0.993547	No
GO:0004553	hydrolase activity, hydrolyzing O-glycosyl compounds	0.993557	No
MP:0008033	impaired lipolysis	0.993579	No
GO:0045806	negative regulation of endocytosis	0.993582	No
GO:0045103	intermediate filament-based process	0.99359	No
GO:0060538	skeletal muscle organ development	0.993593	No
GO:0006700	C21-steroid hormone biosynthetic process	0.993611	No
GO:0003254	regulation of membrane depolarization	0.993617	No
ENSG00000176903	PNMA1 subnetwork	0.993627	No
GO:0010596	negative regulation of endothelial cell migration	0.993637	No
GO:0007156	homophilic cell adhesion	0.993661	No
GO:0031214	biomineral tissue development	0.993671	No
GO:0042737	drug catabolic process	0.993677	No
ENSG00000127329	PTPRB subnetwork	0.993678	No
GO:0045454	cell redox homeostasis	0.993681	No
ENSG00000113327	GABRG2 subnetwork	0.993686	No
MP:0002781	increased circulating testosterone level	0.9937	No
GO:0006906	vesicle fusion	0.993709	No
GO:0003001	generation of a signal involved in cell-cell signaling	0.993729	No
GO:0023061	signal release	0.993729	No
GO:0042552	myelination	0.993745	No
MP:0001092	abnormal trigeminal ganglion morphology	0.99377	No
ENSG00000136002	ARHGEF4 subnetwork	0.99378	No
REACTOME_TRAFFICKING_OF_AMPA_RECEPTORS	REACTOME_TRAFFICKING_OF_AMPA_RECEPTORS	0.993804	No
REACTOME_GLUTAMATE_BINDING_ACTIVATION_OF_AMPA_RECEPTORS_AND_SYNAPTIC_PLASTICITY	REACTOME_GLUTAMATE_BINDING_ACTIVATION_OF_AMPA_RECEPTORS_AND_SYNAPTIC_PLASTICITY	0.993804	No
GO:0017085	response to insecticide	0.993808	No
REACTOME_CYTOSOLIC_SULFONATION_OF_SMALL_MOLECULES	REACTOME_CYTOSOLIC_SULFONATION_OF_SMALL_MOLECULES	0.993831	No
MP:0009832	abnormal sperm mitochondrial sheath morphology	0.993846	No
GO:0031623	receptor internalization	0.993871	No
ENSG00000183020	AP2A2 subnetwork	0.993872	No
GO:0043531	ADP binding	0.993887	No
GO:0048333	mesodermal cell differentiation	0.993892	No
GO:0043046	DNA methylation involved in gamete generation	0.993907	No
ENSG00000164751	PEX2 subnetwork	0.993914	No
ENSG00000095380	NANS subnetwork	0.993923	No
GO:0007220	Notch receptor processing	0.993926	No
ENSG00000093217	XYLB subnetwork	0.993926	No
GO:0043679	axon terminus	0.993935	No
MP:0006092	abnormal olfactory neuron morphology	0.993946	No
GO:0055008	cardiac muscle tissue morphogenesis	0.994044	No
ENSG00000078668	VDAC3 subnetwork	0.994064	No
GO:0044057	regulation of system process	0.994067	No
MP:0000520	absent kidney	0.994075	No
ENSG00000144048	DUSP11 subnetwork	0.994089	No
MP:0010029	abnormal basicranium morphology	0.994093	No
GO:0043576	regulation of respiratory gaseous exchange	0.99412	No
ENSG00000116670	MAD2L2 subnetwork	0.994131	No
GO:0046622	positive regulation of organ growth	0.994137	No
ENSG00000136270	TBRG4 subnetwork	0.994137	No
ENSG00000100505	TRIM9 subnetwork	0.994145	No
GO:0035265	organ growth	0.994149	No
GO:0060323	head morphogenesis	0.994149	No
ENSG00000115275	MOGS subnetwork	0.99416	No
ENSG00000159348	CYB5R1 subnetwork	0.994164	No
REACTOME_SYNTHESIS_OF_BILE_ACIDS_AND_BILE_SALTS_VIA_7ALPHA:HYDROXYCHOLESTEROL	REACTOME_SYNTHESIS_OF_BILE_ACIDS_AND_BILE_SALTS_VIA_7ALPHA:HYDROXYCHOLESTEROL	0.994171	No
ENSG00000154310	TNIK subnetwork	0.994181	No
GO:0051100	negative regulation of binding	0.994204	No
GO:0003207	cardiac chamber formation	0.994208	No
GO:0045879	negative regulation of smoothened signaling pathway	0.994226	No
MP:0001431	abnormal eating behavior	0.994234	No
MP:0003996	clonic seizures	0.994235	No
ENSG00000047457	CP subnetwork	0.99424	No
GO:0034706	sodium channel complex	0.994242	No
GO:0004629	phospholipase C activity	0.994263	No
ENSG00000213023	SYT3 subnetwork	0.994286	No
ENSG00000175550	DRAP1 subnetwork	0.994317	No
KEGG_NICOTINATE_AND_NICOTINAMIDE_METABOLISM	KEGG_NICOTINATE_AND_NICOTINAMIDE_METABOLISM	0.994317	No
ENSG00000092054	MYH7 subnetwork	0.994362	No
ENSG00000144182	LIPT1 subnetwork	0.994384	No
GO:0016331	morphogenesis of embryonic epithelium	0.9944	No
GO:0032095	regulation of response to food	0.994418	No
GO:0071837	HMG box domain binding	0.994419	No
GO:0045168	cell-cell signaling involved in cell fate commitment	0.994438	No
MP:0003648	abnormal radial glial cell morphology	0.99444	No
GO:0032279	asymmetric synapse	0.99444	No
GO:0009055	electron carrier activity	0.994441	No
MP:0009538	abnormal synapse morphology	0.994457	No
GO:0015800	acidic amino acid transport	0.994465	No
GO:0048016	inositol phosphate-mediated signaling	0.994474	No
MP:0005112	abnormal spinal cord ventral horn morphology	0.994492	No
GO:0061099	negative regulation of protein tyrosine kinase activity	0.994515	No
MP:0009304	increased retroperitoneal fat pad weight	0.99455	No
GO:0034614	cellular response to reactive oxygen species	0.994557	No
GO:0005212	structural constituent of eye lens	0.994564	No
ENSG00000041982	TNC subnetwork	0.994565	No
GO:0046364	monosaccharide biosynthetic process	0.994575	No
GO:0046326	positive regulation of glucose import	0.994591	No
ENSG00000166925	TSC22D4 subnetwork	0.994595	No
GO:0072006	nephron development	0.9946	No
MP:0008283	small hippocampus	0.994603	No
GO:0007612	learning	0.994616	No
GO:0006661	phosphatidylinositol biosynthetic process	0.994628	No
ENSG00000182149	IST1 subnetwork	0.99463	No
GO:0060541	respiratory system development	0.994636	No
GO:0030516	regulation of axon extension	0.994654	No
GO:0040036	regulation of fibroblast growth factor receptor signaling pathway	0.994662	No
GO:0003081	regulation of systemic arterial blood pressure by renin-angiotensin	0.994666	No
GO:0003002	regionalization	0.99468	No
GO:0055013	cardiac muscle cell development	0.994684	No
GO:0055006	cardiac cell development	0.994684	No
MP:0010182	decreased susceptibility to weight gain	0.994693	No
GO:0032885	regulation of polysaccharide biosynthetic process	0.994704	No
GO:0005979	regulation of glycogen biosynthetic process	0.994704	No
GO:0010962	regulation of glucan biosynthetic process	0.994704	No
MP:0000877	abnormal Purkinje cell morphology	0.994708	No
GO:0008299	isoprenoid biosynthetic process	0.994713	No
ENSG00000179036	ENSG00000179036 subnetwork	0.99472	No
GO:0055012	ventricular cardiac muscle cell differentiation	0.994722	No
GO:0015669	gas transport	0.994729	No
MP:0005480	increased circulating triiodothyronine level	0.994732	No
ENSG00000120885	CLU subnetwork	0.994743	No
GO:0030139	endocytic vesicle	0.994761	No
GO:0046513	ceramide biosynthetic process	0.994772	No
GO:0035050	embryonic heart tube development	0.994776	No
REACTOME_METABOLISM_OF_PORPHYRINS	REACTOME_METABOLISM_OF_PORPHYRINS	0.994797	No
GO:0006699	bile acid biosynthetic process	0.994809	No
GO:0042744	hydrogen peroxide catabolic process	0.994813	No
GO:0001657	ureteric bud development	0.994823	No
GO:0014910	regulation of smooth muscle cell migration	0.994824	No
GO:0009067	aspartate family amino acid biosynthetic process	0.994829	No
GO:0072663	establishment of protein localization to peroxisome	0.994852	No
GO:0006625	protein targeting to peroxisome	0.994852	No
GO:0072662	protein localization to peroxisome	0.994852	No
ENSG00000115211	EIF2B4 subnetwork	0.994852	No
GO:0048168	regulation of neuronal synaptic plasticity	0.99486	No
GO:0061326	renal tubule development	0.994866	No
GO:0019935	cyclic-nucleotide-mediated signaling	0.994886	No
ENSG00000197747	S100A10 subnetwork	0.994913	No
GO:0008202	steroid metabolic process	0.994932	No
MP:0001106	abnormal Schwann cell morphology	0.994954	No
MP:0009402	decreased skeletal muscle fiber diameter	0.994955	No
GO:0032451	demethylase activity	0.99496	No
GO:0032465	regulation of cytokinesis	0.994966	No
ENSG00000088035	ALG6 subnetwork	0.994973	No
GO:0044275	cellular carbohydrate catabolic process	0.994988	No
GO:0030510	regulation of BMP signaling pathway	0.995012	No
ENSG00000047621	C12orf4 subnetwork	0.995018	No
MP:0000939	decreased motor neuron number	0.995023	No
MP:0003911	increased drinking behavior	0.995026	No
MP:0009967	abnormal neuron proliferation	0.995028	No
ENSG00000122705	CLTA subnetwork	0.995035	No
GO:0016705	oxidoreductase activity, acting on paired donors, with incorporation or reduction of molecular oxygen	0.995038	No
ENSG00000008311	AASS subnetwork	0.995038	No
GO:0007398	ectoderm development	0.995052	No
GO:0022839	ion gated channel activity	0.995087	No
KEGG_PROPANOATE_METABOLISM	KEGG_PROPANOATE_METABOLISM	0.995115	No
REACTOME_UNBLOCKING_OF_NMDA_RECEPTOR_GLUTAMATE_BINDING_AND_ACTIVATION	REACTOME_UNBLOCKING_OF_NMDA_RECEPTOR_GLUTAMATE_BINDING_AND_ACTIVATION	0.995145	No
ENSG00000114480	GBE1 subnetwork	0.995169	No
GO:0009164	nucleoside catabolic process	0.99517	No
MP:0002175	decreased brain weight	0.995182	No
GO:0008198	ferrous iron binding	0.995199	No
GO:0043500	muscle adaptation	0.995211	No
GO:0006555	methionine metabolic process	0.995217	No
MP:0004418	small parietal bone	0.995217	No
ENSG00000120088	CRHR1 subnetwork	0.995218	No
GO:0021511	spinal cord patterning	0.995226	No
ENSG00000163235	TGFA subnetwork	0.995241	No
ENSG00000176273	SLC35G1 subnetwork	0.995245	No
GO:0032291	axon ensheathment in central nervous system	0.995261	No
GO:0022010	central nervous system myelination	0.995261	No
GO:0001841	neural tube formation	0.995264	No
MP:0009454	impaired contextual conditioning behavior	0.995269	No
GO:0008238	exopeptidase activity	0.995282	No
MP:0003672	abnormal ureter development	0.995284	No
ENSG00000129515	SNX6 subnetwork	0.995289	No
GO:0042572	retinol metabolic process	0.995329	No
MP:0001447	abnormal nest building behavior	0.99533	No
GO:0001106	RNA polymerase II transcription corepressor activity	0.995332	No
GO:0001191	RNA polymerase II transcription factor binding transcription factor activity involved in negative regulation of transcription	0.995332	No
GO:0009452	RNA capping	0.995373	No
ENSG00000106125	FAM188B subnetwork	0.995397	No
ENSG00000124120	TTPAL subnetwork	0.995405	No
REACTOME_GAP_JUNCTION_DEGRADATION	REACTOME_GAP_JUNCTION_DEGRADATION	0.995408	No
GO:0051905	establishment of pigment granule localization	0.995422	No
GO:0014044	Schwann cell development	0.99543	No
GO:0000175	3'-5'-exoribonuclease activity	0.995447	No
MP:0005404	abnormal axon morphology	0.995451	No
GO:0008306	associative learning	0.99546	No
GO:0016620	oxidoreductase activity, acting on the aldehyde or oxo group of donors, NAD or NADP as acceptor	0.995461	No
MP:0010027	increased liver cholesterol level	0.995462	No
ENSG00000164061	BSN subnetwork	0.995465	No
GO:0048339	paraxial mesoderm development	0.995467	No
GO:0003143	embryonic heart tube morphogenesis	0.99547	No
GO:0019827	stem cell maintenance	0.995473	No
GO:0030501	positive regulation of bone mineralization	0.995487	No
GO:0050796	regulation of insulin secretion	0.995529	No
ENSG00000052802	MSMO1 subnetwork	0.995546	No
GO:0046394	carboxylic acid biosynthetic process	0.995557	No
GO:0016053	organic acid biosynthetic process	0.995557	No
ENSG00000117242	ENSG00000117242 subnetwork	0.995586	No
GO:0055102	lipase inhibitor activity	0.995597	No
ENSG00000188419	CHM subnetwork	0.995606	No
MP:0001046	abnormal enteric neuron morphology	0.995606	No
ENSG00000051128	HOMER3 subnetwork	0.995612	No
REACTOME_OLFACTORY_SIGNALING_PATHWAY	REACTOME_OLFACTORY_SIGNALING_PATHWAY	0.995636	No
GO:0016878	acid-thiol ligase activity	0.995638	No
GO:0018208	peptidyl-proline modification	0.995648	No
GO:0060968	regulation of gene silencing	0.995652	No
MP:0001556	increased circulating HDL cholesterol level	0.995665	No
GO:0015172	acidic amino acid transmembrane transporter activity	0.995685	No
ENSG00000140990	NDUFB10 subnetwork	0.995695	No
MP:0004970	kidney atrophy	0.995722	No
MP:0002566	abnormal sexual interaction	0.995735	No
GO:0019359	nicotinamide nucleotide biosynthetic process	0.995736	No
GO:0090009	primitive streak formation	0.995738	No
GO:0015294	solute:cation symporter activity	0.995749	No
REACTOME_MITOCHONDRIAL_FATTY_ACID_BETA:OXIDATION	REACTOME_MITOCHONDRIAL_FATTY_ACID_BETA:OXIDATION	0.995766	No
MP:0001402	hypoactivity	0.995769	No
GO:0019400	alditol metabolic process	0.995779	No
ENSG00000132424	PNISR subnetwork	0.995808	No
ENSG00000159200	RCAN1 subnetwork	0.995809	No
GO:0006888	ER to Golgi vesicle-mediated transport	0.995811	No
ENSG00000075711	DLG1 subnetwork	0.995826	No
GO:0030125	clathrin vesicle coat	0.995828	No
GO:0035115	embryonic forelimb morphogenesis	0.995831	No
GO:0009952	anterior/posterior pattern specification	0.995845	No
ENSG00000197535	MYO5A subnetwork	0.995861	No
GO:0090207	regulation of triglyceride metabolic process	0.995862	No
GO:0048864	stem cell development	0.995875	No
GO:0016248	channel inhibitor activity	0.995913	No
GO:0008200	ion channel inhibitor activity	0.995913	No
ENSG00000152413	HOMER1 subnetwork	0.995948	No
GO:0051186	cofactor metabolic process	0.995951	No
ENSG00000101439	CST3 subnetwork	0.995957	No
ENSG00000132561	MATN2 subnetwork	0.995973	No
MP:0003990	decreased neurotransmitter release	0.995973	No
GO:0046129	purine ribonucleoside biosynthetic process	0.996001	No
GO:0042455	ribonucleoside biosynthetic process	0.996001	No
GO:0042451	purine nucleoside biosynthetic process	0.996001	No
GO:0090177	establishment of planar polarity involved in neural tube closure	0.996006	No
GO:0005976	polysaccharide metabolic process	0.99601	No
MP:0001463	abnormal spatial learning	0.99602	No
ENSG00000137203	TFAP2A subnetwork	0.996026	No
GO:0055070	copper ion homeostasis	0.996035	No
MP:0003070	increased vascular permeability	0.996038	No
GO:0045216	cell-cell junction organization	0.996045	No
MP:0001077	abnormal spinal nerve morphology	0.996046	No
ENSG00000129245	FXR2 subnetwork	0.996055	No
GO:0009066	aspartate family amino acid metabolic process	0.996062	No
GO:0072525	pyridine-containing compound biosynthetic process	0.996072	No
GO:0019363	pyridine nucleotide biosynthetic process	0.996072	No
GO:0048199	vesicle targeting, to, from or within Golgi	0.996093	No
GO:0003206	cardiac chamber morphogenesis	0.996104	No
GO:0019433	triglyceride catabolic process	0.996136	No
ENSG00000197279	ZNF165 subnetwork	0.996139	No
GO:0010828	positive regulation of glucose transport	0.996146	No
ENSG00000081479	LRP2 subnetwork	0.996147	No
ENSG00000133027	PEMT subnetwork	0.996158	No
GO:0048635	negative regulation of muscle organ development	0.996164	No
GO:0042168	heme metabolic process	0.99617	No
GO:0021903	rostrocaudal neural tube patterning	0.996173	No
GO:0032401	establishment of melanosome localization	0.996182	No
GO:0005254	chloride channel activity	0.996191	No
GO:0060537	muscle tissue development	0.996196	No
REACTOME_FATTY_ACID_TRIACYLGLYCEROL_AND_KETONE_BODY_METABOLISM	REACTOME_FATTY_ACID_TRIACYLGLYCEROL_AND_KETONE_BODY_METABOLISM	0.9962	No
GO:0031032	actomyosin structure organization	0.996209	No
MP:0002971	abnormal brown adipose tissue morphology	0.996241	No
ENSG00000172399	MYOZ2 subnetwork	0.996242	No
GO:0048813	dendrite morphogenesis	0.996282	No
ENSG00000106089	STX1A subnetwork	0.996285	No
ENSG00000100554	ATP6V1D subnetwork	0.996286	No
GO:0051597	response to methylmercury	0.996296	No
GO:0051271	negative regulation of cellular component movement	0.996302	No
GO:0014706	striated muscle tissue development	0.996307	No
GO:0019217	regulation of fatty acid metabolic process	0.996309	No
GO:0046461	neutral lipid catabolic process	0.996312	No
GO:0046464	acylglycerol catabolic process	0.996312	No
GO:0044269	glycerol ether catabolic process	0.996312	No
GO:0050912	detection of chemical stimulus involved in sensory perception of taste	0.996318	No
GO:0035411	catenin import into nucleus	0.996326	No
MP:0001289	persistence of hyaloid vascular system	0.996337	No
GO:0050680	negative regulation of epithelial cell proliferation	0.996343	No
GO:0016746	transferase activity, transferring acyl groups	0.996347	No
ENSG00000157483	MYO1E subnetwork	0.996354	No
ENSG00000154608	ENSG00000154608 subnetwork	0.996354	No
GO:0010812	negative regulation of cell-substrate adhesion	0.996367	No
GO:0034434	sterol esterification	0.996376	No
GO:0034435	cholesterol esterification	0.996376	No
GO:0034433	steroid esterification	0.996376	No
GO:0030198	extracellular matrix organization	0.996378	No
GO:0043062	extracellular structure organization	0.996378	No
MP:0009264	failure of eyelid fusion	0.996392	No
ENSG00000138835	RGS3 subnetwork	0.996392	No
GO:0060536	cartilage morphogenesis	0.996394	No
GO:0034623	cellular macromolecular complex disassembly	0.996412	No
REACTOME_LYSOSOME_VESICLE_BIOGENESIS	REACTOME_LYSOSOME_VESICLE_BIOGENESIS	0.996424	No
GO:0061351	neural precursor cell proliferation	0.996429	No
GO:0007603	phototransduction, visible light	0.996429	No
GO:0072224	metanephric glomerulus development	0.996431	No
GO:0006898	receptor-mediated endocytosis	0.996439	No
GO:0043198	dendritic shaft	0.99644	No
ENSG00000107201	DDX58 subnetwork	0.996479	No
GO:0018196	peptidyl-asparagine modification	0.996494	No
GO:0018279	protein N-linked glycosylation via asparagine	0.996494	No
MP:0002741	small olfactory bulb	0.996495	No
GO:0043241	protein complex disassembly	0.996509	No
GO:0015035	protein disulfide oxidoreductase activity	0.996538	No
ENSG00000119929	CUTC subnetwork	0.996561	No
GO:0035270	endocrine system development	0.996562	No
GO:0070328	triglyceride homeostasis	0.996572	No
MP:0003087	absent allantois	0.99658	No
ENSG00000107187	LHX3 subnetwork	0.996588	No
GO:0005246	calcium channel regulator activity	0.996608	No
GO:0016747	transferase activity, transferring acyl groups other than amino-acyl groups	0.996608	No
ENSG00000159063	ALG8 subnetwork	0.996618	No
MP:0006074	abnormal retinal rod bipolar cell morphology	0.99663	No
GO:0009582	detection of abiotic stimulus	0.996636	No
ENSG00000171314	PGAM1 subnetwork	0.996636	No
GO:0008206	bile acid metabolic process	0.996637	No
GO:0046165	alcohol biosynthetic process	0.996642	No
ENSG00000109917	ZNF259 subnetwork	0.996645	No
GO:0034284	response to monosaccharide stimulus	0.996658	No
MP:0004091	abnormal Z lines	0.996661	No
GO:0032039	integrator complex	0.99667	No
GO:0050879	multicellular organismal movement	0.996673	No
GO:0050881	musculoskeletal movement	0.996673	No
GO:0048745	smooth muscle tissue development	0.996676	No
GO:0055088	lipid homeostasis	0.996677	No
GO:0006308	DNA catabolic process	0.99671	No
GO:0008354	germ cell migration	0.996721	No
GO:0090277	positive regulation of peptide hormone secretion	0.996721	No
GO:0009566	fertilization	0.996728	No
MP:0004756	abnormal proximal convoluted tubule morphology	0.996738	No
GO:0042953	lipoprotein transport	0.996746	No
REACTOME_TRAFFICKING_OF_GLUR2:CONTAINING_AMPA_RECEPTORS	REACTOME_TRAFFICKING_OF_GLUR2:CONTAINING_AMPA_RECEPTORS	0.99675	No
GO:0030826	regulation of cGMP biosynthetic process	0.996759	No
ENSG00000184185	KCNJ12 subnetwork	0.996776	No
ENSG00000187079	TEAD1 subnetwork	0.996782	No
GO:0010324	membrane invagination	0.996787	No
GO:0006897	endocytosis	0.996787	No
GO:0022412	cellular process involved in reproduction in multicellular organism	0.996795	No
GO:0044062	regulation of excretion	0.996798	No
GO:0035136	forelimb morphogenesis	0.996798	No
GO:0032881	regulation of polysaccharide metabolic process	0.996798	No
GO:0070873	regulation of glycogen metabolic process	0.996798	No
GO:0005231	excitatory extracellular ligand-gated ion channel activity	0.996821	No
GO:0061371	determination of heart left/right asymmetry	0.996831	No
GO:0001947	heart looping	0.996831	No
MP:0005403	abnormal nerve conduction	0.996832	No
GO:0003014	renal system process	0.996835	No
GO:0016042	lipid catabolic process	0.996837	No
GO:0008584	male gonad development	0.996837	No
ENSG00000131183	SLC34A1 subnetwork	0.996857	No
ENSG00000171793	CTPS subnetwork	0.996864	No
GO:0005501	retinoid binding	0.996877	No
REACTOME_FATTY_ACYL:COA_BIOSYNTHESIS	REACTOME_FATTY_ACYL:COA_BIOSYNTHESIS	0.9969	No
GO:0042755	eating behavior	0.996907	No
GO:0008045	motor axon guidance	0.996918	No
GO:0090287	regulation of cellular response to growth factor stimulus	0.996926	No
GO:0030136	clathrin-coated vesicle	0.996928	No
GO:0006704	glucocorticoid biosynthetic process	0.996931	No
GO:0045947	negative regulation of translational initiation	0.996943	No
GO:0007168	receptor guanylyl cyclase signaling pathway	0.996952	No
GO:0019842	vitamin binding	0.996966	No
GO:0090087	regulation of peptide transport	0.99697	No
GO:0002791	regulation of peptide secretion	0.99697	No
GO:0030947	regulation of vascular endothelial growth factor receptor signaling pathway	0.996974	No
ENSG00000141404	GNAL subnetwork	0.996982	No
MP:0003161	absent lateral semicircular canal	0.996983	No
GO:0060765	regulation of androgen receptor signaling pathway	0.996991	No
MP:0009642	abnormal blood homeostasis	0.997001	No
GO:0042304	regulation of fatty acid biosynthetic process	0.997004	No
GO:0090178	regulation of establishment of planar polarity involved in neural tube closure	0.997051	No
GO:0090179	planar cell polarity pathway involved in neural tube closure	0.997051	No
GO:0042749	regulation of circadian sleep/wake cycle	0.99706	No
GO:0045187	regulation of circadian sleep/wake cycle, sleep	0.99706	No
GO:0090276	regulation of peptide hormone secretion	0.99709	No
GO:0031290	retinal ganglion cell axon guidance	0.997091	No
ENSG00000198841	KTI12 subnetwork	0.997093	No
GO:0070076	histone lysine demethylation	0.997098	No
GO:0008066	glutamate receptor activity	0.997098	No
GO:0006029	proteoglycan metabolic process	0.997103	No
GO:0060198	clathrin sculpted vesicle	0.997105	No
REACTOME_METABOLISM_OF_LIPIDS_AND_LIPOPROTEINS	REACTOME_METABOLISM_OF_LIPIDS_AND_LIPOPROTEINS	0.997114	No
MP:0005627	increased circulating potassium level	0.997119	No
MP:0004739	conductive hearing loss	0.997124	No
REACTOME_MYOGENESIS	REACTOME_MYOGENESIS	0.997131	No
REACTOME_CDO_IN_MYOGENESIS	REACTOME_CDO_IN_MYOGENESIS	0.997131	No
GO:0007019	microtubule depolymerization	0.997154	No
GO:0006144	purine base metabolic process	0.997157	No
ENSG00000009830	POMT2 subnetwork	0.997185	No
GO:0003417	growth plate cartilage development	0.997206	No
ENSG00000143627	PKLR subnetwork	0.997207	No
ENSG00000178896	EXOSC4 subnetwork	0.997208	No
ENSG00000147044	CASK subnetwork	0.997212	No
GO:0008088	axon cargo transport	0.997229	No
ENSG00000213199	ACCN3 subnetwork	0.997251	No
MP:0005543	corneal thinning	0.997255	No
GO:0009746	response to hexose stimulus	0.997258	No
GO:0060606	tube closure	0.997263	No
REACTOME_CDC6_ASSOCIATION_WITH_THE_ORCORIGIN_COMPLEX	REACTOME_CDC6_ASSOCIATION_WITH_THE_ORCORIGIN_COMPLEX	0.997268	No
GO:0005313	L-glutamate transmembrane transporter activity	0.997277	No
ENSG00000120053	GOT1 subnetwork	0.997288	No
GO:0006081	cellular aldehyde metabolic process	0.997292	No
GO:0004984	olfactory receptor activity	0.997294	No
GO:0048738	cardiac muscle tissue development	0.997296	No
GO:0031114	regulation of microtubule depolymerization	0.997296	No
GO:0051954	positive regulation of amine transport	0.997299	No
GO:0030878	thyroid gland development	0.997304	No
ENSG00000089818	NECAP1 subnetwork	0.99731	No
GO:0033013	tetrapyrrole metabolic process	0.997327	No
GO:0006778	porphyrin-containing compound metabolic process	0.997327	No
GO:0012510	trans-Golgi network transport vesicle membrane	0.997332	No
MP:0002243	abnormal vomeronasal organ morphology	0.997372	No
GO:0042813	Wnt-activated receptor activity	0.997382	No
GO:0030165	PDZ domain binding	0.997388	No
GO:0018198	peptidyl-cysteine modification	0.997393	No
MP:0001661	extended life span	0.997397	No
GO:0072080	nephron tubule development	0.997408	No
GO:0034483	heparan sulfate sulfotransferase activity	0.99742	No
GO:0030199	collagen fibril organization	0.997423	No
ENSG00000077380	DYNC1I2 subnetwork	0.997448	No
GO:0060324	face development	0.997451	No
GO:0048483	autonomic nervous system development	0.997452	No
GO:0015682	ferric iron transport	0.997481	No
GO:0033572	transferrin transport	0.997481	No
REACTOME_GABA_SYNTHESIS_RELEASE_REUPTAKE_AND_DEGRADATION	REACTOME_GABA_SYNTHESIS_RELEASE_REUPTAKE_AND_DEGRADATION	0.997487	No
GO:0006776	vitamin A metabolic process	0.997496	No
MP:0000753	paralysis	0.997502	No
MP:0003817	abnormal pituitary diverticulum morphology	0.997506	No
MP:0004433	abnormal cochlear inner hair cell physiology	0.997512	No
ENSG00000166206	GABRB3 subnetwork	0.997525	No
GO:0007567	parturition	0.997529	No
MP:0000231	hypertension	0.99753	No
MP:0005282	decreased fatty acid level	0.997545	No
ENSG00000131910	NR0B2 subnetwork	0.997561	No
MP:0002546	mydriasis	0.997569	No
ENSG00000004779	NDUFAB1 subnetwork	0.997578	No
MP:0002207	abnormal long term potentiation	0.997579	No
GO:0016594	glycine binding	0.997597	No
GO:0007190	activation of adenylate cyclase activity	0.997601	No
GO:0048013	ephrin receptor signaling pathway	0.997604	No
GO:0045921	positive regulation of exocytosis	0.997604	No
GO:0030903	notochord development	0.997608	No
MP:0002725	abnormal vein morphology	0.997609	No
MP:0002272	abnormal nervous system electrophysiology	0.997621	No
ENSG00000138018	EPT1 subnetwork	0.997636	No
MP:0005402	abnormal action potential	0.997643	No
MP:0002988	decreased urine osmolality	0.997645	No
MP:0000784	forebrain hypoplasia	0.99765	No
KEGG_GLYCOSAMINOGLYCAN_BIOSYNTHESIS_HEPARAN_SULFATE	KEGG_GLYCOSAMINOGLYCAN_BIOSYNTHESIS_HEPARAN_SULFATE	0.997653	No
ENSG00000171885	AQP4 subnetwork	0.997654	No
ENSG00000104626	ERI1 subnetwork	0.997659	No
GO:0001569	patterning of blood vessels	0.997664	No
GO:0046068	cGMP metabolic process	0.997671	No
MP:0004632	abnormal cochlear OHC efferent innervation pattern	0.997685	No
GO:0044058	regulation of digestive system process	0.997694	No
REACTOME_L1CAM_INTERACTIONS	REACTOME_L1CAM_INTERACTIONS	0.997706	No
GO:0031109	microtubule polymerization or depolymerization	0.997714	No
GO:0043687	post-translational protein modification	0.997717	No
GO:0045821	positive regulation of glycolysis	0.997718	No
GO:0070207	protein homotrimerization	0.997722	No
GO:0017145	stem cell division	0.997725	No
MP:0002856	abnormal vestibular ganglion morphology	0.997728	No
GO:0070633	transepithelial transport	0.99773	No
GO:0006071	glycerol metabolic process	0.997741	No
GO:0030135	coated vesicle	0.997766	No
MP:0008582	short photoreceptor inner segment	0.997768	No
KEGG_PORPHYRIN_AND_CHLOROPHYLL_METABOLISM	KEGG_PORPHYRIN_AND_CHLOROPHYLL_METABOLISM	0.997769	No
GO:0048593	camera-type eye morphogenesis	0.997802	No
GO:0090305	nucleic acid phosphodiester bond hydrolysis	0.997803	No
GO:0030917	midbrain-hindbrain boundary development	0.997831	No
GO:0021587	cerebellum morphogenesis	0.997837	No
MP:0004279	abnormal rostral migratory stream morphology	0.997867	No
GO:0016782	transferase activity, transferring sulfur-containing groups	0.997869	No
ENSG00000185621	LMLN subnetwork	0.997874	No
GO:0008203	cholesterol metabolic process	0.997879	No
MP:0001056	abnormal cranial nerve morphology	0.997899	No
MP:0008535	enlarged lateral ventricles	0.9979	No
GO:0030166	proteoglycan biosynthetic process	0.997905	No
ENSG00000133107	TRPC4 subnetwork	0.99791	No
GO:0060996	dendritic spine development	0.997914	No
GO:0034765	regulation of ion transmembrane transport	0.997919	No
REACTOME_CHOLESTEROL_BIOSYNTHESIS	REACTOME_CHOLESTEROL_BIOSYNTHESIS	0.99792	No
GO:0046546	development of primary male sexual characteristics	0.997922	No
MP:0005405	axon degeneration	0.997923	No
GO:0033238	regulation of cellular amine metabolic process	0.997931	No
GO:0006900	membrane budding	0.997932	No
GO:0006091	generation of precursor metabolites and energy	0.997945	No
MP:0005120	decreased circulating growth hormone level	0.997964	No
GO:0001838	embryonic epithelial tube formation	0.997965	No
MP:0001415	increased exploration in new environment	0.997965	No
ENSG00000183395	PMCH subnetwork	0.997966	No
ENSG00000198929	NOS1AP subnetwork	0.997968	No
MP:0003806	abnormal nucleotide metabolism	0.997978	No
GO:0050769	positive regulation of neurogenesis	0.99798	No
MP:0001890	anencephaly	0.997982	No
ENSG00000022355	GABRA1 subnetwork	0.997992	No
GO:0072529	pyrimidine-containing compound catabolic process	0.998003	No
GO:0045761	regulation of adenylate cyclase activity	0.998013	No
ENSG00000067715	SYT1 subnetwork	0.998013	No
REACTOME_CLASS_C3_METABOTROPIC_GLUTAMATEPHEROMONE_RECEPTORS	REACTOME_CLASS_C3_METABOTROPIC_GLUTAMATEPHEROMONE_RECEPTORS	0.998017	No
GO:0030301	cholesterol transport	0.998018	No
GO:0060042	retina morphogenesis in camera-type eye	0.998023	No
GO:0006520	cellular amino acid metabolic process	0.998029	No
ENSG00000131981	LGALS3 subnetwork	0.998033	No
MP:0005331	insulin resistance	0.998034	No
GO:0006750	glutathione biosynthetic process	0.998035	No
GO:0008191	metalloendopeptidase inhibitor activity	0.998043	No
GO:0048551	metalloenzyme inhibitor activity	0.998043	No
ENSG00000152582	SPEF2 subnetwork	0.998048	No
GO:0007411	axon guidance	0.998066	No
GO:0016894	endonuclease activity, active with either ribo- or deoxyribonucleic acids and producing 3'-phosphomonoesters	0.998071	No
ENSG00000171345	KRT19 subnetwork	0.998093	No
ENSG00000153234	NR4A2 subnetwork	0.998107	No
GO:0044309	neuron spine	0.998107	No
GO:0043197	dendritic spine	0.998107	No
MP:0005458	increased percent body fat	0.99811	No
REACTOME_ASSOCIATION_OF_LICENSING_FACTORS_WITH_THE_PRE:REPLICATIVE_COMPLEX	REACTOME_ASSOCIATION_OF_LICENSING_FACTORS_WITH_THE_PRE:REPLICATIVE_COMPLEX	0.998118	No
REACTOME_HIGHLY_CALCIUM_PERMEABLE_POSTSYNAPTIC_NICOTINIC_ACETYLCHOLINE_RECEPTORS	REACTOME_HIGHLY_CALCIUM_PERMEABLE_POSTSYNAPTIC_NICOTINIC_ACETYLCHOLINE_RECEPTORS	0.998119	No
GO:0035812	renal sodium excretion	0.998121	No
GO:0035813	regulation of renal sodium excretion	0.998121	No
GO:0006164	purine nucleotide biosynthetic process	0.998126	No
GO:0002793	positive regulation of peptide secretion	0.998128	No
MP:0004736	abnormal distortion product otoacoustic emission	0.998136	No
GO:0033197	response to vitamin E	0.998137	No
GO:0034599	cellular response to oxidative stress	0.998141	No
GO:0034707	chloride channel complex	0.998151	No
GO:0050803	regulation of synapse structure and activity	0.99816	No
GO:0009583	detection of light stimulus	0.998171	No
GO:0042454	ribonucleoside catabolic process	0.998172	No
MP:0009305	decreased retroperitoneal fat pad weight	0.998188	No
KEGG_PYRUVATE_METABOLISM	KEGG_PYRUVATE_METABOLISM	0.998192	No
GO:0042562	hormone binding	0.998196	No
GO:0070169	positive regulation of biomineral tissue development	0.998211	No
GO:0060600	dichotomous subdivision of an epithelial terminal unit	0.998215	No
GO:0007625	grooming behavior	0.998218	No
ENSG00000197930	ERO1L subnetwork	0.99822	No
GO:0002090	regulation of receptor internalization	0.99822	No
GO:0045669	positive regulation of osteoblast differentiation	0.998231	No
GO:0090189	regulation of branching involved in ureteric bud morphogenesis	0.998235	No
ENSG00000139637	C12orf10 subnetwork	0.998237	No
GO:0007212	dopamine receptor signaling pathway	0.998246	No
GO:0060363	cranial suture morphogenesis	0.998247	No
GO:0097094	craniofacial suture morphogenesis	0.998247	No
GO:0033327	Leydig cell differentiation	0.998253	No
GO:0033144	negative regulation of intracellular steroid hormone receptor signaling pathway	0.998254	No
GO:0008146	sulfotransferase activity	0.998256	No
GO:0021954	central nervous system neuron development	0.998258	No
REACTOME_GABA_RECEPTOR_ACTIVATION	REACTOME_GABA_RECEPTOR_ACTIVATION	0.998267	No
MP:0006396	decreased long bone epiphyseal plate size	0.998267	No
GO:0045540	regulation of cholesterol biosynthetic process	0.998269	No
ENSG00000117410	ATP6V0B subnetwork	0.998273	No
GO:0050832	defense response to fungus	0.998273	No
GO:0043471	regulation of cellular carbohydrate catabolic process	0.998286	No
GO:0043470	regulation of carbohydrate catabolic process	0.998286	No
GO:0002088	lens development in camera-type eye	0.998292	No
GO:0006415	translational termination	0.9983	No
ENSG00000075239	ACAT1 subnetwork	0.998303	No
MP:0001745	increased circulating corticosterone level	0.998316	No
GO:0018345	protein palmitoylation	0.998317	No
GO:0004806	triglyceride lipase activity	0.99832	No
GO:0072522	purine-containing compound biosynthetic process	0.998333	No
GO:0046520	sphingoid biosynthetic process	0.998333	No
GO:0060038	cardiac muscle cell proliferation	0.998346	No
ENSG00000116747	TROVE2 subnetwork	0.998346	No
MP:0002206	abnormal CNS synaptic transmission	0.998347	No
MP:0003120	abnormal tracheal cartilage morphology	0.998363	No
GO:0021697	cerebellar cortex formation	0.998363	No
GO:0045165	cell fate commitment	0.99837	No
GO:0016616	oxidoreductase activity, acting on the CH-OH group of donors, NAD or NADP as acceptor	0.998371	No
ENSG00000092850	TEKT2 subnetwork	0.998374	No
GO:0007026	negative regulation of microtubule depolymerization	0.998383	No
GO:0001523	retinoid metabolic process	0.998387	No
GO:0005905	coated pit	0.998388	No
ENSG00000130164	LDLR subnetwork	0.998389	No
MP:0003635	abnormal synaptic transmission	0.998389	No
GO:0030148	sphingolipid biosynthetic process	0.998394	No
GO:0015918	sterol transport	0.998394	No
GO:0021766	hippocampus development	0.998396	No
MP:0005189	abnormal anogenital distance	0.998397	No
MP:0000534	abnormal ureter morphology	0.9984	No
GO:0016614	oxidoreductase activity, acting on CH-OH group of donors	0.998404	No
GO:0030659	cytoplasmic vesicle membrane	0.998421	No
GO:0097006	regulation of plasma lipoprotein particle levels	0.998432	No
MP:0008875	abnormal xenobiotic pharmacokinetics	0.998447	No
GO:0012506	vesicle membrane	0.998466	No
GO:0016667	oxidoreductase activity, acting on a sulfur group of donors	0.998468	No
MP:0000851	cerebellum hypoplasia	0.99847	No
GO:0004890	GABA-A receptor activity	0.99847	No
GO:0008542	visual learning	0.998474	No
GO:0042745	circadian sleep/wake cycle	0.998477	No
MP:0009450	abnormal axon fasiculation	0.998485	No
GO:0007184	SMAD protein import into nucleus	0.998493	No
MP:0002064	seizures	0.998502	No
GO:0048863	stem cell differentiation	0.998515	No
GO:0007632	visual behavior	0.998525	No
GO:0030120	vesicle coat	0.998545	No
GO:0032094	response to food	0.998553	No
GO:0046467	membrane lipid biosynthetic process	0.99856	No
GO:0031279	regulation of cyclase activity	0.998562	No
MP:0001071	abnormal facial nerve morphology	0.998566	No
ENSG00000152578	GRIA4 subnetwork	0.998569	No
GO:0051593	response to folic acid	0.998578	No
GO:0002209	behavioral defense response	0.998596	No
GO:0048037	cofactor binding	0.998604	No
GO:0060795	cell fate commitment involved in formation of primary germ layer	0.998604	No
MP:0005358	abnormal incisor morphology	0.998604	No
GO:0035051	cardiac cell differentiation	0.998607	No
GO:0060428	lung epithelium development	0.998607	No
GO:0001662	behavioral fear response	0.998618	No
GO:0030901	midbrain development	0.998641	No
MP:0006346	small branchial arch	0.998644	No
GO:0007423	sensory organ development	0.998645	No
GO:0031281	positive regulation of cyclase activity	0.998647	No
GO:0045762	positive regulation of adenylate cyclase activity	0.998647	No
GO:0048705	skeletal system morphogenesis	0.998649	No
MP:0001433	polyphagia	0.998654	No
ENSG00000105726	ATP13A1 subnetwork	0.998654	No
GO:0072175	epithelial tube formation	0.99866	No
GO:0004859	phospholipase inhibitor activity	0.998673	No
GO:0035282	segmentation	0.998675	No
MP:0000031	abnormal cochlea morphology	0.998681	No
MP:0001957	apnea	0.998681	No
MP:0009747	impaired behavioral response to xenobiotic	0.998694	No
GO:0043467	regulation of generation of precursor metabolites and energy	0.998702	No
MP:0004989	decreased osteoblast cell number	0.998727	No
GO:0035019	somatic stem cell maintenance	0.998734	No
ENSG00000169783	LINGO1 subnetwork	0.998738	No
GO:0048484	enteric nervous system development	0.998739	No
GO:0014855	striated muscle cell proliferation	0.998744	No
MP:0000880	decreased Purkinje cell number	0.998745	No
GO:0021527	spinal cord association neuron differentiation	0.998753	No
GO:0060998	regulation of dendritic spine development	0.998755	No
GO:0001843	neural tube closure	0.998757	No
GO:0007338	single fertilization	0.998758	No
GO:0034661	ncRNA catabolic process	0.998777	No
GO:0009311	oligosaccharide metabolic process	0.998782	No
GO:0051875	pigment granule localization	0.998782	No
GO:0006790	sulfur compound metabolic process	0.998784	No
GO:0051180	vitamin transport	0.998785	No
GO:0030130	clathrin coat of trans-Golgi network vesicle	0.998786	No
GO:0006826	iron ion transport	0.998788	No
GO:0032288	myelin assembly	0.998788	No
GO:0035567	non-canonical Wnt receptor signaling pathway	0.998814	No
GO:0048010	vascular endothelial growth factor receptor signaling pathway	0.998823	No
GO:0008250	oligosaccharyltransferase complex	0.998828	No
GO:0001974	blood vessel remodeling	0.99883	No
GO:0015459	potassium channel regulator activity	0.998831	No
GO:0030178	negative regulation of Wnt receptor signaling pathway	0.998832	No
MP:0002981	increased liver weight	0.998834	No
GO:0002576	platelet degranulation	0.998841	No
GO:0004993	serotonin receptor activity	0.998843	No
MP:0000774	decreased brain size	0.998845	No
GO:0014032	neural crest cell development	0.998847	No
GO:0044306	neuron projection terminus	0.998852	No
GO:0017157	regulation of exocytosis	0.998852	No
GO:0006821	chloride transport	0.998866	No
GO:0022410	circadian sleep/wake cycle process	0.998875	No
GO:0050802	circadian sleep/wake cycle, sleep	0.998875	No
GO:0032835	glomerulus development	0.998875	No
MP:0004077	abnormal striatum morphology	0.998876	No
GO:0048638	regulation of developmental growth	0.998877	No
GO:0043555	regulation of translation in response to stress	0.998878	No
GO:0018200	peptidyl-glutamic acid modification	0.998881	No
GO:0051378	serotonin binding	0.998881	No
GO:0009165	nucleotide biosynthetic process	0.998884	No
ENSG00000151834	GABRA2 subnetwork	0.998888	No
GO:0045747	positive regulation of Notch signaling pathway	0.998891	No
ENSG00000118402	ELOVL4 subnetwork	0.998901	No
GO:0003416	endochondral bone growth	0.998904	No
GO:0033605	positive regulation of catecholamine secretion	0.998905	No
MP:0005498	hyporesponsive to tactile stimuli	0.998915	No
GO:0044433	cytoplasmic vesicle part	0.998919	No
GO:0050662	coenzyme binding	0.998925	No
GO:0007416	synapse assembly	0.998929	No
GO:0030669	clathrin-coated endocytic vesicle membrane	0.998929	No
ENSG00000145864	GABRB2 subnetwork	0.998939	No
ENSG00000152601	MBNL1 subnetwork	0.99894	No
GO:0031110	regulation of microtubule polymerization or depolymerization	0.998945	No
GO:0042461	photoreceptor cell development	0.998947	No
GO:0003333	amino acid transmembrane transport	0.998947	No
GO:0016101	diterpenoid metabolic process	0.998948	No
GO:0051349	positive regulation of lyase activity	0.99895	No
GO:0010039	response to iron ion	0.998951	No
GO:0071600	otic vesicle morphogenesis	0.998961	No
GO:0042462	eye photoreceptor cell development	0.998974	No
GO:0015036	disulfide oxidoreductase activity	0.998984	No
GO:0006740	NADPH regeneration	0.998993	No
MP:0008533	abnormal anterior visceral endoderm morphology	0.998993	No
GO:0043113	receptor clustering	0.998996	No
GO:0043928	exonucleolytic nuclear-transcribed mRNA catabolic process involved in deadenylation-dependent decay	0.999004	No
GO:0000291	nuclear-transcribed mRNA catabolic process, exonucleolytic	0.999004	No
GO:0021533	cell differentiation in hindbrain	0.999012	No
GO:0044291	cell-cell contact zone	0.999012	No
GO:0032400	melanosome localization	0.999013	No
GO:0006901	vesicle coating	0.999014	No
GO:0021516	dorsal spinal cord development	0.999015	No
MP:0004860	dilated kidney collecting duct	0.999015	No
GO:0002027	regulation of heart rate	0.999015	No
GO:0009743	response to carbohydrate stimulus	0.999026	No
GO:0034654	nucleobase-containing compound biosynthetic process	0.999026	No
GO:0060113	inner ear receptor cell differentiation	0.999027	No
GO:0018958	phenol-containing compound metabolic process	0.999028	No
ENSG00000150672	DLG2 subnetwork	0.999029	No
GO:0048488	synaptic vesicle endocytosis	0.99903	No
GO:0017158	regulation of calcium ion-dependent exocytosis	0.99903	No
GO:0051918	negative regulation of fibrinolysis	0.999035	No
GO:0016073	snRNA metabolic process	0.999038	No
GO:0006725	cellular aromatic compound metabolic process	0.999044	No
GO:0009250	glucan biosynthetic process	0.999048	No
GO:0005978	glycogen biosynthetic process	0.999048	No
ENSG00000196531	NACA subnetwork	0.99905	No
ENSG00000162552	WNT4 subnetwork	0.999056	No
GO:0043624	cellular protein complex disassembly	0.999056	No
GO:0035112	genitalia morphogenesis	0.999072	No
GO:0006720	isoprenoid metabolic process	0.999073	No
ENSG00000145321	GC subnetwork	0.999089	No
REACTOME_SIGNALING_BY_INSULIN_RECEPTOR	REACTOME_SIGNALING_BY_INSULIN_RECEPTOR	0.99909	No
GO:0051606	detection of stimulus	0.999093	No
GO:0051952	regulation of amine transport	0.999093	No
MP:0002286	cryptorchism	0.999095	No
GO:0051592	response to calcium ion	0.999098	No
MP:0003484	abnormal channel response	0.999099	No
GO:0090190	positive regulation of branching involved in ureteric bud morphogenesis	0.9991	No
GO:0051313	attachment of spindle microtubules to chromosome	0.999101	No
GO:0001885	endothelial cell development	0.999106	No
GO:0043587	tongue morphogenesis	0.999107	No
MP:0002196	absent corpus callosum	0.999107	No
MP:0004384	small interparietal bone	0.999108	No
GO:0006733	oxidoreduction coenzyme metabolic process	0.99911	No
GO:0006505	GPI anchor metabolic process	0.999117	No
GO:0006721	terpenoid metabolic process	0.999125	No
MP:0009780	abnormal chondrocyte physiology	0.99913	No
GO:0034381	plasma lipoprotein particle clearance	0.999138	No
MP:0002108	abnormal muscle morphology	0.999142	No
ENSG00000107371	EXOSC3 subnetwork	0.999147	No
GO:0051339	regulation of lyase activity	0.999147	No
MP:0000947	convulsive seizures	0.999149	No
ENSG00000066427	ATXN3 subnetwork	0.99915	No
ENSG00000135018	UBQLN1 subnetwork	0.999151	No
GO:0014033	neural crest cell differentiation	0.999152	No
GO:0030132	clathrin coat of coated pit	0.999161	No
GO:0008608	attachment of spindle microtubules to kinetochore	0.999165	No
GO:0051932	synaptic transmission, GABAergic	0.999166	No
GO:0050433	regulation of catecholamine secretion	0.999171	No
GO:0045665	negative regulation of neuron differentiation	0.999176	No
GO:0007263	nitric oxide mediated signal transduction	0.999184	No
REACTOME_SEROTONIN_RECEPTORS	REACTOME_SEROTONIN_RECEPTORS	0.999188	No
GO:0034032	purine nucleoside bisphosphate metabolic process	0.999193	No
GO:0050427	3'-phosphoadenosine 5'-phosphosulfate metabolic process	0.999193	No
GO:0034035	purine ribonucleoside bisphosphate metabolic process	0.999193	No
GO:0033875	ribonucleoside bisphosphate metabolic process	0.999193	No
GO:0042598	vesicular fraction	0.999196	No
ENSG00000176697	BDNF subnetwork	0.9992	No
GO:0060251	regulation of glial cell proliferation	0.999201	No
ENSG00000162337	LRP5 subnetwork	0.999207	No
ENSG00000164056	SPRY1 subnetwork	0.999207	No
GO:0016486	peptide hormone processing	0.999216	No
GO:0001764	neuron migration	0.999217	No
GO:0009948	anterior/posterior axis specification	0.999218	No
GO:0007501	mesodermal cell fate specification	0.999223	No
ENSG00000166603	MC4R subnetwork	0.999224	No
GO:0043462	regulation of ATPase activity	0.999228	No
GO:0009108	coenzyme biosynthetic process	0.999229	No
GO:0015980	energy derivation by oxidation of organic compounds	0.999229	No
GO:0035725	sodium ion transmembrane transport	0.999238	No
GO:0018202	peptidyl-histidine modification	0.999239	No
REACTOME_EGFR_DOWNREGULATION	REACTOME_EGFR_DOWNREGULATION	0.999243	No
REACTOME_NOREPINEPHRINE_NEUROTRANSMITTER_RELEASE_CYCLE	REACTOME_NOREPINEPHRINE_NEUROTRANSMITTER_RELEASE_CYCLE	0.999245	No
GO:0055078	sodium ion homeostasis	0.999246	No
ENSG00000108797	CNTNAP1 subnetwork	0.999246	No
ENSG00000132196	HSD17B7 subnetwork	0.99925	No
GO:0010226	response to lithium ion	0.999257	No
GO:0009749	response to glucose stimulus	0.999278	No
GO:0042375	quinone cofactor metabolic process	0.999279	No
GO:0010576	metalloenzyme regulator activity	0.999282	No
GO:0016917	GABA receptor activity	0.999286	No
GO:0014020	primary neural tube formation	0.999288	No
MP:0008321	small adenohypophysis	0.999304	No
GO:0006488	dolichol-linked oligosaccharide biosynthetic process	0.999304	No
GO:0055072	iron ion homeostasis	0.999305	No
GO:0090181	regulation of cholesterol metabolic process	0.999307	No
GO:0009312	oligosaccharide biosynthetic process	0.99931	No
GO:0051923	sulfation	0.999316	No
ENSG00000158445	KCNB1 subnetwork	0.999318	No
GO:0005792	microsome	0.999328	No
GO:0045932	negative regulation of muscle contraction	0.999329	No
GO:0045445	myoblast differentiation	0.999331	No
MP:0002689	abnormal molar morphology	0.999334	No
MP:0002100	abnormal tooth morphology	0.999337	No
ENSG00000131069	ACSS2 subnetwork	0.999344	No
GO:0007422	peripheral nervous system development	0.999345	No
GO:0001755	neural crest cell migration	0.999352	No
MP:0002797	increased thigmotaxis	0.999371	No
GO:0031369	translation initiation factor binding	0.999372	No
ENSG00000091536	MYO15A subnetwork	0.999373	No
GO:0042743	hydrogen peroxide metabolic process	0.999378	No
GO:0030672	synaptic vesicle membrane	0.99938	No
GO:0006695	cholesterol biosynthetic process	0.999381	No
GO:0048706	embryonic skeletal system development	0.999389	No
MP:0003461	abnormal response to novel object	0.999393	No
GO:0051216	cartilage development	0.999395	No
GO:0042417	dopamine metabolic process	0.999409	No
MP:0008536	enlarged third ventricle	0.999418	No
GO:0017147	Wnt-protein binding	0.999423	No
MP:0002199	abnormal brain commissure morphology	0.999426	No
ENSG00000112769	LAMA4 subnetwork	0.999427	No
MP:0004740	sensorineural hearing loss	0.999429	No
GO:0070613	regulation of protein processing	0.999436	No
GO:0072376	protein activation cascade	0.999438	No
GO:0021575	hindbrain morphogenesis	0.999442	No
ENSG00000163132	MSX1 subnetwork	0.999444	No
MP:0001513	limb grasping	0.999446	No
GO:0014009	glial cell proliferation	0.999451	No
GO:0048562	embryonic organ morphogenesis	0.999454	No
ENSG00000072315	TRPC5 subnetwork	0.999455	No
GO:0006887	exocytosis	0.999455	No
GO:0006637	acyl-CoA metabolic process	0.999457	No
GO:0035383	thioester metabolic process	0.999457	No
GO:0048663	neuron fate commitment	0.999461	No
GO:0048708	astrocyte differentiation	0.999463	No
GO:0006576	cellular biogenic amine metabolic process	0.999466	No
MP:0002948	abnormal neuron specification	0.999471	No
GO:0051117	ATPase binding	0.999471	No
GO:0071599	otic vesicle development	0.999471	No
MP:0001524	impaired limb coordination	0.999472	No
MP:0001304	cataracts	0.99948	No
REACTOME_SYNTHESIS_AND_INTERCONVERSION_OF_NUCLEOTIDE_DI:_AND_TRIPHOSPHATES	REACTOME_SYNTHESIS_AND_INTERCONVERSION_OF_NUCLEOTIDE_DI:_AND_TRIPHOSPHATES	0.999494	No
GO:0042220	response to cocaine	0.999494	No
GO:0014073	response to tropane	0.999494	No
ENSG00000134245	WNT2B subnetwork	0.999495	No
GO:0031333	negative regulation of protein complex assembly	0.999497	No
GO:2000736	regulation of stem cell differentiation	0.999507	No
REACTOME_AMINO_ACID_SYNTHESIS_AND_INTERCONVERSION_TRANSAMINATION	REACTOME_AMINO_ACID_SYNTHESIS_AND_INTERCONVERSION_TRANSAMINATION	0.999512	No
GO:0003007	heart morphogenesis	0.999512	No
ENSG00000123728	RAP2C subnetwork	0.999513	No
GO:0033865	nucleoside bisphosphate metabolic process	0.999514	No
GO:0048368	lateral mesoderm development	0.99952	No
ENSG00000079459	FDFT1 subnetwork	0.999521	No
MP:0004098	abnormal cerebellar granule cell morphology	0.999524	No
GO:0051149	positive regulation of muscle cell differentiation	0.999524	No
GO:0018904	organic ether metabolic process	0.999532	No
GO:0060766	negative regulation of androgen receptor signaling pathway	0.999535	No
GO:0042537	benzene-containing compound metabolic process	0.999536	No
GO:0060119	inner ear receptor cell development	0.999536	No
GO:0060914	heart formation	0.999538	No
MP:0004068	dilated dorsal aorta	0.99954	No
GO:0003231	cardiac ventricle development	0.999547	No
MP:0000934	abnormal telencephalon development	0.999548	No
MP:0000743	muscle spasm	0.999549	No
ENSG00000105404	RABAC1 subnetwork	0.999552	No
GO:0000041	transition metal ion transport	0.999553	No
GO:0006956	complement activation	0.999553	No
GO:0043567	regulation of insulin-like growth factor receptor signaling pathway	0.999554	No
GO:0016125	sterol metabolic process	0.999555	No
GO:0044264	cellular polysaccharide metabolic process	0.999556	No
GO:0015844	monoamine transport	0.999557	No
GO:0060325	face morphogenesis	0.999558	No
GO:2000826	regulation of heart morphogenesis	0.999566	No
GO:0051966	regulation of synaptic transmission, glutamatergic	0.999571	No
ENSG00000147383	NSDHL subnetwork	0.999572	No
MP:0002674	abnormal sperm motility	0.999573	No
MP:0002916	increased synaptic depression	0.999574	No
GO:0021761	limbic system development	0.999577	No
GO:0072595	maintenance of protein localization to organelle	0.999586	No
GO:0048678	response to axon injury	0.999589	No
GO:0090103	cochlea morphogenesis	0.999589	No
MP:0005270	abnormal zygomatic bone morphology	0.999591	No
GO:0031227	intrinsic to endoplasmic reticulum membrane	0.999603	No
GO:0009954	proximal/distal pattern formation	0.999604	No
ENSG00000113161	HMGCR subnetwork	0.999606	No
GO:0032092	positive regulation of protein binding	0.999607	No
GO:0033057	multicellular organismal reproductive behavior	0.999618	No
GO:0002062	chondrocyte differentiation	0.999619	No
GO:0060123	regulation of growth hormone secretion	0.99962	No
GO:0000090	mitotic anaphase	0.999621	No
GO:0060736	prostate gland growth	0.999622	No
GO:0048167	regulation of synaptic plasticity	0.999622	No
GO:0010977	negative regulation of neuron projection development	0.999623	No
GO:0015812	gamma-aminobutyric acid transport	0.999625	No
GO:0032526	response to retinoic acid	0.999627	No
MP:0004753	abnormal miniature excitatory postsynaptic currents	0.999629	No
MP:0004994	abnormal brain wave pattern	0.99963	No
GO:0006662	glycerol ether metabolic process	0.999634	No
GO:0060053	neurofilament cytoskeleton	0.999638	No
ENSG00000158301	GPRASP2 subnetwork	0.999645	No
GO:0045773	positive regulation of axon extension	0.999647	No
GO:0016247	channel regulator activity	0.99965	No
GO:0042693	muscle cell fate commitment	0.999652	No
MP:0008540	abnormal cerebrum morphology	0.999654	No
MP:0005269	abnormal occipital bone morphology	0.999657	No
GO:0071696	ectodermal placode development	0.999659	No
GO:0071697	ectodermal placode morphogenesis	0.999659	No
GO:0060788	ectodermal placode formation	0.999659	No
GO:0051287	NAD binding	0.999664	No
GO:0016180	snRNA processing	0.999664	No
GO:0008343	adult feeding behavior	0.999665	No
GO:0004180	carboxypeptidase activity	0.999671	No
GO:0000062	fatty-acyl-CoA binding	0.999673	No
GO:0003229	ventricular cardiac muscle tissue development	0.999677	No
GO:0007379	segment specification	0.999678	No
GO:0010565	regulation of cellular ketone metabolic process	0.999679	No
ENSG00000154342	WNT3A subnetwork	0.999683	No
GO:0072524	pyridine-containing compound metabolic process	0.999685	No
GO:0019362	pyridine nucleotide metabolic process	0.999685	No
ENSG00000168421	RHOH subnetwork	0.999685	No
GO:0030133	transport vesicle	0.999687	No
GO:0016903	oxidoreductase activity, acting on the aldehyde or oxo group of donors	0.99969	No
GO:0005230	extracellular ligand-gated ion channel activity	0.999691	No
ENSG00000099960	SLC7A4 subnetwork	0.999709	No
ENSG00000013293	SLC7A14 subnetwork	0.999709	No
GO:0006909	phagocytosis	0.999711	No
GO:0048512	circadian behavior	0.999712	No
REACTOME_NEUROTRANSMITTER_RECEPTOR_BINDING_AND_DOWNSTREAM_TRANSMISSION_IN_THE__POSTSYNAPTIC_CELL	REACTOME_NEUROTRANSMITTER_RECEPTOR_BINDING_AND_DOWNSTREAM_TRANSMISSION_IN_THE__POSTSYNAPTIC_CELL	0.999714	No
GO:0031644	regulation of neurological system process	0.999715	No
GO:0071941	nitrogen cycle metabolic process	0.999722	No
GO:0060122	inner ear receptor stereocilium organization	0.999725	No
GO:0042391	regulation of membrane potential	0.999727	No
GO:0060351	cartilage development involved in endochondral bone morphogenesis	0.999735	No
GO:0045026	plasma membrane fusion	0.999738	No
REACTOME_SEROTONIN_NEUROTRANSMITTER_RELEASE_CYCLE	REACTOME_SEROTONIN_NEUROTRANSMITTER_RELEASE_CYCLE	0.99974	No
REACTOME_DOPAMINE_NEUROTRANSMITTER_RELEASE_CYCLE	REACTOME_DOPAMINE_NEUROTRANSMITTER_RELEASE_CYCLE	0.99974	No
GO:0006879	cellular iron ion homeostasis	0.999747	No
GO:0070307	lens fiber cell development	0.999748	No
MP:0003056	abnormal hyoid bone morphology	0.999748	No
GO:0033267	axon part	0.999749	No
MP:0001405	impaired coordination	0.999751	No
GO:0070988	demethylation	0.999755	No
GO:0007622	rhythmic behavior	0.999757	No
GO:0050808	synapse organization	0.999759	No
MP:0000787	abnormal telencephalon morphology	0.999759	No
ENSG00000125084	WNT1 subnetwork	0.99976	No
GO:0090192	regulation of glomerulus development	0.999761	No
GO:0001540	beta-amyloid binding	0.999766	No
GO:0014046	dopamine secretion	0.999767	No
GO:0014059	regulation of dopamine secretion	0.999767	No
ENSG00000142192	APP subnetwork	0.999772	No
GO:0016725	oxidoreductase activity, acting on CH or CH2 groups	0.999779	No
GO:0042166	acetylcholine binding	0.999779	No
GO:0048532	anatomical structure arrangement	0.999781	No
GO:0042165	neurotransmitter binding	0.999785	No
GO:0055017	cardiac muscle tissue growth	0.999791	No
GO:0042074	cell migration involved in gastrulation	0.999791	No
GO:0050953	sensory perception of light stimulus	0.999792	No
MP:0001489	decreased startle reflex	0.999793	No
GO:0042472	inner ear morphogenesis	0.999797	No
GO:0060487	lung epithelial cell differentiation	0.999798	No
MP:0003982	increased cholesterol level	0.999798	No
MP:0009283	decreased gonadal fat pad weight	0.999799	No
ENSG00000104549	SQLE subnetwork	0.9998	No
MP:0010386	abnormal urinary bladder physiology	0.9998	No
MP:0006000	abnormal corneal epithelium morphology	0.999801	No
GO:0016126	sterol biosynthetic process	0.999802	No
MP:0004008	abnormal GABA-mediated receptor currents	0.999802	No
MP:0004401	increased cochlear outer hair cell number	0.999803	No
GO:0006525	arginine metabolic process	0.999806	No
GO:0032314	regulation of Rac GTPase activity	0.999812	No
ENSG00000176095	IP6K1 subnetwork	0.999812	No
GO:0051322	anaphase	0.999813	No
GO:0019228	regulation of action potential in neuron	0.999815	No
MP:0000937	abnormal motor neuron morphology	0.999816	No
GO:0001709	cell fate determination	0.999819	No
MP:0008428	abnormal spatial working memory	0.999819	No
GO:0050432	catecholamine secretion	0.99982	No
GO:0021871	forebrain regionalization	0.999821	No
GO:0048639	positive regulation of developmental growth	0.999822	No
MP:0000623	decreased salivation	0.999824	No
MP:0009546	absent gastric milk in neonates	0.999826	No
GO:0007270	neuron-neuron synaptic transmission	0.999829	No
GO:0021895	cerebral cortex neuron differentiation	0.99983	No
GO:0007274	neuromuscular synaptic transmission	0.999831	No
GO:0016358	dendrite development	0.999835	No
GO:0009394	2'-deoxyribonucleotide metabolic process	0.999838	No
GO:0035336	long-chain fatty-acyl-CoA metabolic process	0.999838	No
GO:0035338	long-chain fatty-acyl-CoA biosynthetic process	0.999838	No
GO:0030539	male genitalia development	0.99984	No
GO:0046496	nicotinamide nucleotide metabolic process	0.999841	No
GO:0051899	membrane depolarization	0.999842	No
GO:0006825	copper ion transport	0.999843	No
MP:0001417	decreased exploration in new environment	0.999843	No
MP:0000746	weakness	0.999844	No
GO:0043266	regulation of potassium ion transport	0.999855	No
GO:0007601	visual perception	0.999856	No
GO:0042490	mechanoreceptor differentiation	0.999857	No
GO:0060479	lung cell differentiation	0.999861	No
MP:0009845	abnormal neural crest cell morphology	0.999862	No
GO:0001710	mesodermal cell fate commitment	0.999864	No
GO:0001708	cell fate specification	0.999864	No
GO:0001958	endochondral ossification	0.999869	No
MP:0002882	abnormal neuron morphology	0.999869	No
GO:0030662	coated vesicle membrane	0.999874	No
GO:0035254	glutamate receptor binding	0.999874	No
ENSG00000196628	TCF4 subnetwork	0.999875	No
GO:0051917	regulation of fibrinolysis	0.999876	No
MP:0004395	increased cochlear inner hair cell number	0.999878	No
GO:0045843	negative regulation of striated muscle tissue development	0.99988	No
GO:0014003	oligodendrocyte development	0.999881	No
GO:0044272	sulfur compound biosynthetic process	0.999881	No
GO:0019321	pentose metabolic process	0.999883	No
GO:0021602	cranial nerve morphogenesis	0.999883	No
MP:0002804	abnormal motor learning	0.999884	No
GO:0034220	ion transmembrane transport	0.999884	No
GO:0050661	NADP binding	0.999885	No
GO:0051890	regulation of cardioblast differentiation	0.999885	No
REACTOME_E2F:ENABLED_INHIBITION_OF_PRE:REPLICATION_COMPLEX_FORMATION	REACTOME_E2F:ENABLED_INHIBITION_OF_PRE:REPLICATION_COMPLEX_FORMATION	0.999889	No
GO:0014821	phasic smooth muscle contraction	0.99989	No
MP:0005106	abnormal incus morphology	0.999891	No
MP:0008414	abnormal spatial reference memory	0.999892	No
GO:0042596	fear response	0.999894	No
ENSG00000111262	KCNA1 subnetwork	0.999896	No
ENSG00000111186	WNT5B subnetwork	0.999896	No
GO:0042471	ear morphogenesis	0.999898	No
ENSG00000169282	KCNAB1 subnetwork	0.999902	No
ENSG00000107282	APBA1 subnetwork	0.999902	No
GO:0021756	striatum development	0.999903	No
GO:0010001	glial cell differentiation	0.999904	No
ENSG00000122126	OCRL subnetwork	0.999907	No
GO:0060560	developmental growth involved in morphogenesis	0.999909	No
GO:0003151	outflow tract morphogenesis	0.999909	No
GO:0060348	bone development	0.99991	No
MP:0002945	abnormal inhibitory postsynaptic currents	0.99991	No
ENSG00000176732	PFN4 subnetwork	0.999912	No
GO:0014704	intercalated disc	0.999912	No
ENSG00000070808	CAMK2A subnetwork	0.999913	No
GO:0048709	oligodendrocyte differentiation	0.999914	No
MP:0003137	abnormal impulse conducting system conduction	0.999914	No
GO:0006536	glutamate metabolic process	0.999915	No
ENSG00000135925	WNT10A subnetwork	0.999915	No
ENSG00000075290	WNT8B subnetwork	0.999915	No
ENSG00000061492	WNT8A subnetwork	0.999915	No
ENSG00000169884	WNT10B subnetwork	0.999915	No
ENSG00000158955	WNT9B subnetwork	0.999915	No
ENSG00000105989	WNT2 subnetwork	0.999915	No
ENSG00000143816	WNT9A subnetwork	0.999915	No
ENSG00000085741	WNT11 subnetwork	0.999915	No
ENSG00000105649	RAB3A subnetwork	0.999915	No
GO:0021879	forebrain neuron differentiation	0.999915	No
GO:0060350	endochondral bone morphogenesis	0.999917	No
GO:0021782	glial cell development	0.999918	No
REACTOME_GABA_A_RECEPTOR_ACTIVATION	REACTOME_GABA_A_RECEPTOR_ACTIVATION	0.999922	No
MP:0001488	increased startle reflex	0.999923	No
GO:0030594	neurotransmitter receptor activity	0.999924	No
GO:0071548	response to dexamethasone stimulus	0.999924	No
GO:0003208	cardiac ventricle morphogenesis	0.999926	No
GO:0009712	catechol-containing compound metabolic process	0.999928	No
GO:0034311	diol metabolic process	0.999928	No
GO:0006584	catecholamine metabolic process	0.999928	No
GO:0009584	detection of visible light	0.999928	No
GO:0070972	protein localization in endoplasmic reticulum	0.999929	No
GO:0016079	synaptic vesicle exocytosis	0.999933	No
GO:0003084	positive regulation of systemic arterial blood pressure	0.999933	No
GO:0060768	regulation of epithelial cell proliferation involved in prostate gland development	0.999933	No
GO:0009262	deoxyribonucleotide metabolic process	0.999934	No
GO:0048588	developmental cell growth	0.999934	No
GO:0015850	organic alcohol transport	0.999935	No
ENSG00000149084	HSD17B12 subnetwork	0.999936	No
GO:0043568	positive regulation of insulin-like growth factor receptor signaling pathway	0.999937	No
MP:0009142	decreased prepulse inhibition	0.999937	No
GO:0044106	cellular amine metabolic process	0.999938	No
GO:0002016	regulation of blood volume by renin-angiotensin	0.999938	No
MP:0005107	abnormal stapes morphology	0.999938	No
GO:0002052	positive regulation of neuroblast proliferation	0.999938	No
GO:0001508	regulation of action potential	0.999939	No
ENSG00000127527	EPS15L1 subnetwork	0.99994	No
GO:0048704	embryonic skeletal system morphogenesis	0.999941	No
MP:0005333	decreased heart rate	0.999941	No
GO:0050885	neuromuscular process controlling balance	0.999941	No
GO:0021522	spinal cord motor neuron differentiation	0.999941	No
ENSG00000147955	SIGMAR1 subnetwork	0.999941	No
GO:0035176	social behavior	0.999941	No
MP:0000780	abnormal corpus callosum morphology	0.999942	No
GO:0043176	amine binding	0.999942	No
GO:0043583	ear development	0.999943	No
GO:0035337	fatty-acyl-CoA metabolic process	0.999944	No
GO:0046949	fatty-acyl-CoA biosynthetic process	0.999944	No
GO:0048169	regulation of long-term neuronal synaptic plasticity	0.999944	No
GO:0032933	SREBP-mediated signaling pathway	0.999945	No
GO:0035909	aorta morphogenesis	0.999945	No
GO:0035904	aorta development	0.999945	No
GO:0043277	apoptotic cell clearance	0.999946	No
GO:0035384	thioester biosynthetic process	0.999947	No
GO:0071616	acyl-CoA biosynthetic process	0.999947	No
MP:0004542	impaired acrosome reaction	0.999948	No
GO:0034383	low-density lipoprotein particle clearance	0.999951	No
GO:0045176	apical protein localization	0.999951	No
ENSG00000197223	C1D subnetwork	0.999952	No
GO:0007218	neuropeptide signaling pathway	0.999954	No
ENSG00000115596	WNT6 subnetwork	0.999954	No
GO:0042059	negative regulation of epidermal growth factor receptor signaling pathway	0.999955	No
GO:0009309	amine biosynthetic process	0.999955	No
GO:0048675	axon extension	0.999956	No
GO:0030262	apoptotic nuclear change	0.999956	No
GO:0008652	cellular amino acid biosynthetic process	0.999956	No
MP:0001554	increased circulating free fatty acid level	0.999957	No
GO:0060627	regulation of vesicle-mediated transport	0.999957	No
MP:0001406	abnormal gait	0.999957	No
MP:0004100	abnormal spinal cord interneuron morphology	0.999957	No
ENSG00000188064	WNT7B subnetwork	0.999958	No
ENSG00000168447	SCNN1B subnetwork	0.999958	No
GO:0031111	negative regulation of microtubule polymerization or depolymerization	0.999959	No
GO:0033189	response to vitamin A	0.999959	No
GO:0021781	glial cell fate commitment	0.999959	No
GO:0055010	ventricular cardiac muscle tissue morphogenesis	0.99996	No
GO:0005272	sodium channel activity	0.99996	No
GO:0032467	positive regulation of cytokinesis	0.999962	No
MP:0005633	increased circulating sodium level	0.999965	No
GO:0018298	protein-chromophore linkage	0.999965	No
GO:0007158	neuron cell-cell adhesion	0.999966	No
GO:0030658	transport vesicle membrane	0.999967	No
GO:0060419	heart growth	0.999967	No
GO:0014014	negative regulation of gliogenesis	0.999968	No
REACTOME_ACETYLCHOLINE_NEUROTRANSMITTER_RELEASE_CYCLE	REACTOME_ACETYLCHOLINE_NEUROTRANSMITTER_RELEASE_CYCLE	0.999968	No
MP:0002980	abnormal postural reflex	0.999968	No
GO:0019717	synaptosome	0.999968	No
KEGG_BIOSYNTHESIS_OF_UNSATURATED_FATTY_ACIDS	KEGG_BIOSYNTHESIS_OF_UNSATURATED_FATTY_ACIDS	0.999969	No
GO:0033108	mitochondrial respiratory chain complex assembly	0.99997	No
GO:0045686	negative regulation of glial cell differentiation	0.99997	No
GO:0060291	long-term synaptic potentiation	0.999971	No
GO:0042063	gliogenesis	0.999971	No
GO:0060349	bone morphogenesis	0.999972	No
GO:0021953	central nervous system neuron differentiation	0.999972	No
ENSG00000154764	WNT7A subnetwork	0.999973	No
GO:0050962	detection of light stimulus involved in sensory perception	0.999974	No
GO:0050908	detection of light stimulus involved in visual perception	0.999974	No
GO:0032781	positive regulation of ATPase activity	0.999974	No
MP:0003216	absence seizures	0.999974	No
GO:0009084	glutamine family amino acid biosynthetic process	0.999975	No
GO:0046503	glycerolipid catabolic process	0.999976	No
GO:0003016	respiratory system process	0.999976	No
GO:0007340	acrosome reaction	0.999976	No
MP:0002258	abnormal cricoid cartilage morphology	0.999977	No
GO:0042659	regulation of cell fate specification	0.999978	No
GO:0007215	glutamate receptor signaling pathway	0.999979	No
GO:0030665	clathrin coated vesicle membrane	0.999979	No
GO:0045211	postsynaptic membrane	0.999981	No
GO:0030900	forebrain development	0.999981	No
GO:0035249	synaptic transmission, glutamatergic	0.999981	No
MP:0002067	abnormal sensory capabilities/reflexes/nociception	0.999981	No
GO:0030666	endocytic vesicle membrane	0.999981	No
GO:0009065	glutamine family amino acid catabolic process	0.999981	No
GO:0002792	negative regulation of peptide secretion	0.999982	No
GO:0006739	NADP metabolic process	0.999982	No
GO:0060767	epithelial cell proliferation involved in prostate gland development	0.999982	No
REACTOME_GLUTAMATE_NEUROTRANSMITTER_RELEASE_CYCLE	REACTOME_GLUTAMATE_NEUROTRANSMITTER_RELEASE_CYCLE	0.999982	No
GO:0050909	sensory perception of taste	0.999982	No
GO:0009263	deoxyribonucleotide biosynthetic process	0.999983	No
GO:0048489	synaptic vesicle transport	0.999983	No
GO:0051969	regulation of transmission of nerve impulse	0.999984	No
GO:0007210	serotonin receptor signaling pathway	0.999984	No
GO:0090175	regulation of establishment of planar polarity	0.999984	No
GO:0060071	Wnt receptor signaling pathway, planar cell polarity pathway	0.999984	No
MP:0005205	abnormal eye anterior chamber morphology	0.999985	No
GO:0042136	neurotransmitter biosynthetic process	0.999985	No
ENSG00000177301	KCNA2 subnetwork	0.999985	No
GO:0061333	renal tubule morphogenesis	0.999985	No
GO:0006957	complement activation, alternative pathway	0.999986	No
MP:0006325	impaired hearing	0.999987	No
GO:0022890	inorganic cation transmembrane transporter activity	0.999987	No
GO:0001945	lymph vessel development	0.999987	No
MP:0000519	hydronephrosis	0.999988	No
GO:0000737	DNA catabolic process, endonucleolytic	0.999988	No
GO:0006309	apoptotic DNA fragmentation	0.999988	No
GO:0021675	nerve development	0.999988	No
GO:0007617	mating behavior	0.999989	No
MP:0005272	abnormal temporal bone morphology	0.999989	No
REACTOME_NEUROTRANSMITTER_RELEASE_CYCLE	REACTOME_NEUROTRANSMITTER_RELEASE_CYCLE	0.999989	No
GO:0007216	G-protein coupled glutamate receptor signaling pathway	0.999989	No
GO:0017144	drug metabolic process	0.999989	No
GO:0000272	polysaccharide catabolic process	0.999989	No
GO:0071549	cellular response to dexamethasone stimulus	0.99999	No
GO:0043584	nose development	0.99999	No
GO:0050911	detection of chemical stimulus involved in sensory perception of smell	0.99999	No
ENSG00000136531	SCN2A subnetwork	0.99999	No
GO:0051414	response to cortisol stimulus	0.999991	No
GO:0003071	renal system process involved in regulation of systemic arterial blood pressure	0.999992	No
MP:0002578	impaired ability to fire action potentials	0.999992	No
GO:0060992	response to fungicide	0.999993	No
GO:0050804	regulation of synaptic transmission	0.999993	No
MP:0010053	decreased grip strength	0.999993	No
GO:0017156	calcium ion-dependent exocytosis	0.999993	No
MP:0001393	ataxia	0.999993	No
GO:0007409	axonogenesis	0.999993	No
GO:0060081	membrane hyperpolarization	0.999993	No
GO:0021537	telencephalon development	0.999993	No
GO:0002089	lens morphogenesis in camera-type eye	0.999993	No
GO:0022834	ligand-gated channel activity	0.999994	No
GO:0015276	ligand-gated ion channel activity	0.999994	No
ENSG00000012660	ELOVL5 subnetwork	0.999994	No
GO:0007588	excretion	0.999994	No
MP:0002862	altered righting response	0.999994	No
GO:0021517	ventral spinal cord development	0.999994	No
GO:0007413	axonal fasciculation	0.999995	No
MP:0000539	distended urinary bladder	0.999995	No
GO:0090278	negative regulation of peptide hormone secretion	0.999995	No
ENSG00000108379	WNT3 subnetwork	0.999995	No
GO:0021544	subpallium development	0.999995	No
GO:0042133	neurotransmitter metabolic process	0.999995	No
GO:0007029	endoplasmic reticulum organization	0.999996	No
GO:0048665	neuron fate specification	0.999996	No
GO:0051937	catecholamine transport	0.999996	No
GO:0015077	monovalent inorganic cation transmembrane transporter activity	0.999997	No
ENSG00000114251	WNT5A subnetwork	0.999997	No
GO:2000179	positive regulation of neural precursor cell proliferation	0.999997	No
GO:0015672	monovalent inorganic cation transport	0.999997	No
GO:0015267	channel activity	0.999997	No
GO:0022803	passive transmembrane transporter activity	0.999997	No
GO:0019098	reproductive behavior	0.999997	No
REACTOME_LIGAND:GATED_ION_CHANNEL_TRANSPORT	REACTOME_LIGAND:GATED_ION_CHANNEL_TRANSPORT	0.999997	No
GO:0050906	detection of stimulus involved in sensory perception	0.999997	No
GO:0035020	regulation of Rac protein signal transduction	0.999997	No
REACTOME_POTASSIUM_CHANNELS	REACTOME_POTASSIUM_CHANNELS	0.999998	No
GO:0048935	peripheral nervous system neuron development	0.999998	No
GO:0048934	peripheral nervous system neuron differentiation	0.999998	No
GO:0007420	brain development	0.999998	No
GO:0015807	L-amino acid transport	0.999998	No
GO:0097060	synaptic membrane	0.999998	No
GO:0030902	hindbrain development	0.999998	No
GO:0001967	suckling behavior	0.999998	No
GO:0008021	synaptic vesicle	0.999998	No
GO:0014002	astrocyte development	0.999998	No
GO:0007631	feeding behavior	0.999998	No
GO:0032981	mitochondrial respiratory chain complex I assembly	0.999998	No
GO:0010257	NADH dehydrogenase complex assembly	0.999998	No
GO:0097031	mitochondrial respiratory chain complex I biogenesis	0.999998	No
GO:0021872	forebrain generation of neurons	0.999998	No
GO:0016628	oxidoreductase activity, acting on the CH-CH group of donors, NAD or NADP as acceptor	0.999998	No
GO:0044456	synapse part	0.999999	No
GO:0007628	adult walking behavior	0.999999	No
GO:0045202	synapse	0.999999	No
MP:0003425	abnormal optic vesicle formation	0.999999	No
GO:0030424	axon	0.999999	No
REACTOME_TRANSMISSION_ACROSS_CHEMICAL_SYNAPSES	REACTOME_TRANSMISSION_ACROSS_CHEMICAL_SYNAPSES	0.999999	No
GO:0046676	negative regulation of insulin secretion	0.999999	No
GO:0008038	neuron recognition	0.999999	No
MP:0002260	abnormal thyroid cartilage morphology	0.999999	No
GO:0019934	cGMP-mediated signaling	0.999999	No
GO:0072079	nephron tubule formation	0.999999	No
MP:0001407	short stride length	0.999999	No
GO:0007605	sensory perception of sound	0.999999	No
GO:0005244	voltage-gated ion channel activity	0.999999	No
GO:0022832	voltage-gated channel activity	0.999999	No
GO:0050905	neuromuscular process	0.999999	No
GO:0009593	detection of chemical stimulus	0.999999	No
GO:0008344	adult locomotory behavior	0.999999	No
GO:0072078	nephron tubule morphogenesis	0.999999	No
ENSG00000120658	ENOX1 subnetwork	1	No
ENSG00000033011	ALG1 subnetwork	1	No
REACTOME_VOLTAGE_GATED_POTASSIUM_CHANNELS	REACTOME_VOLTAGE_GATED_POTASSIUM_CHANNELS	1	No
GO:0007600	sensory perception	1	No
GO:0042734	presynaptic membrane	1	No
GO:0001937	negative regulation of endothelial cell proliferation	1	No
GO:0009064	glutamine family amino acid metabolic process	1	No
GO:0048712	negative regulation of astrocyte differentiation	1	No
GO:0001502	cartilage condensation	1	No
GO:0005261	cation channel activity	1	No
MP:0008547	abnormal neocortex morphology	1	No
GO:0048839	inner ear development	1	No
GO:0060134	prepulse inhibition	1	No
GO:0050907	detection of chemical stimulus involved in sensory perception	1	No
GO:0014047	glutamate secretion	1	No
GO:0015872	dopamine transport	1	No
GO:0005216	ion channel activity	1	No
MP:0004765	decreased brainstem auditory evoked potential	1	No
GO:0015949	nucleobase-containing small molecule interconversion	1	No
GO:0022838	substrate-specific channel activity	1	No
GO:0021543	pallium development	1	No
GO:0021515	cell differentiation in spinal cord	1	No
GO:0046873	metal ion transmembrane transporter activity	1	No
GO:0050954	sensory perception of mechanical stimulus	1	No
GO:0090102	cochlea development	1	No
GO:0021545	cranial nerve development	1	No
GO:0021885	forebrain cell migration	1	No
GO:0007214	gamma-aminobutyric acid signaling pathway	1	No
GO:0060079	regulation of excitatory postsynaptic membrane potential	1	No
GO:0001504	neurotransmitter uptake	1	No
GO:0007269	neurotransmitter secretion	1	No
GO:0043090	amino acid import	1	No
GO:0022029	telencephalon cell migration	1	No
GO:0021510	spinal cord development	1	No
GO:0007626	locomotory behavior	1	No
GO:0046928	regulation of neurotransmitter secretion	1	No
GO:0030425	dendrite	1	No
GO:0051705	behavioral interaction between organisms	1	No
REACTOME_NEURONAL_SYSTEM	REACTOME_NEURONAL_SYSTEM	1	No
GO:0071805	potassium ion transmembrane transport	1	No
GO:0071804	cellular potassium ion transport	1	No
GO:0021795	cerebral cortex cell migration	1	No
GO:0006073	cellular glucan metabolic process	1	No
GO:0044042	glucan metabolic process	1	No
GO:0030534	adult behavior	1	No
MP:0002910	abnormal excitatory postsynaptic currents	1	No
GO:0001964	startle response	1	No
GO:0005977	glycogen metabolic process	1	No
GO:0034703	cation channel complex	1	No
GO:0043092	L-amino acid import	1	No
GO:0022836	gated channel activity	1	No
GO:0050884	neuromuscular process controlling posture	1	No
MP:0002919	enhanced paired-pulse facilitation	1	No
GO:0044297	cell body	1	No
GO:0007608	sensory perception of smell	1	No
GO:0034702	ion channel complex	1	No
GO:0022843	voltage-gated cation channel activity	1	No
GO:0002087	regulation of respiratory gaseous exchange by neurological system process	1	No
GO:0044065	regulation of respiratory system process	1	No
GO:0021799	cerebral cortex radially oriented cell migration	1	No
GO:0021987	cerebral cortex development	1	No
GO:0044247	cellular polysaccharide catabolic process	1	No
GO:0009251	glucan catabolic process	1	No
GO:0060078	regulation of postsynaptic membrane potential	1	No
GO:0051588	regulation of neurotransmitter transport	1	No
GO:0034705	potassium channel complex	1	No
GO:0008076	voltage-gated potassium channel complex	1	No
GO:0043025	neuronal cell body	1	No
GO:0006836	neurotransmitter transport	1	No
GO:0006112	energy reserve metabolic process	1	No
GO:0015079	potassium ion transmembrane transporter activity	1	No
GO:0005980	glycogen catabolic process	1	No
GO:0005267	potassium channel activity	1	No
GO:0005249	voltage-gated potassium channel activity	1	No
GO:0001505	regulation of neurotransmitter levels	1	No
GO:0007606	sensory perception of chemical stimulus	1	No
GO:0006813	potassium ion transport	1	No

### Sheet: ST10. Gene prioritisation top 3
Supplementary Table 10. Post-GWAS gene prioritisation – top 3 genes per locus. For each locus, the top 3 genes (along with their Total Evidence Scores) are presented.
Known Loci
Locus	Variant	Chr:position	Top-Ranked Gene	Second-Ranked Gene	Third Ranked Gene
1p36.11	rs7542147	1:25294618	RUNX3 (13)	NIPAL3 (9)	RCAN3 (6)
1q21.3	rs12123821	1:152179152	FLG (17)	RORC (10)	LINGO4 (9)
1q21.3	rs61816766	1:152319572	FLG (18)	FLG2 (7)	HRNR (7)
1q21.3	rs72702900	1:152771963	FLG (17)	FLG2 (6)	SPRR2D / SPRR1B (6)
1q21.3	rs61815704	1:152893891	S100A9 (9)	S100A12 (9)	SPRR2D (6)
1q21.3	rs12133641	1:154428283	IL6R (21)	TDRD10 (10)	RPS27 (9)
1q24.3	rs859723	1:172744543	TNFSF4 (7)	FASLG (7)	TNFSF18 (4)
1q25.1	rs11811788	1:173150727	TNFSF4 (15)	PRDX6 (14)	TNFSF18 (5)
2p25.1	rs891058	2:8442547	ID2 (14)	KIDINS220 (10)	LINC00299 (4)
2p13.3	rs112111458	2:71100105	CD207 (10)	NAGK (6)	TGFA (4)
2q12.1	rs2272128	2:103039929	IL18RAP (15)	IL18R1 (14)	IL1RL1 (7)
3p24.3	rs4131280	3:18414570	SATB1 (22)	N/A	N/A
3p24.3	rs13097010	3:18673161	SATB1 (13)	N/A	N/A
3p22.3	rs35570272	3:33047662	GLB1 (12)	CCR4 (11)	TMPPE (4)
3q13.2	rs6808249	3:112648985	CD200R1 (12)	NEPRO (3)	N/A
4q27	rs45599938	4:123386720	KIAA1109 (9)	IL2 (5)	IL21 (3)
5p13.2	rs10214273	5:35883986	IL7R (15)	SPEF2 (6)	CAPSL / LMBRD2 (3)
5q22.1	rs17132590	5:110331899	CAMK4 (5)	WDR36 (4)	TSLP (4)
5q31.1	rs4706020	5:130674076	CDC42SE2 (12)	RAPGEF6 (7)	LYRM7 / FNIP1 (7)
5q31.1	rs4705908	5:131347520	SLC22A5 (17)	P4HA2 (9)	PDLIM4 (9)
5q31.1	rs20541	5:131995964	SLC22A5 (26)	IL13 (18)	IRF1 (15)
5q35.1	rs114503346	5:172192350	ERGIC1 (6)	DUSP1 (4)	N/A
6p21.33	rs41293876	6:31466536	TNF (8)	MICB (7)	LTB (7)
6p21.33	rs12153855	6:32074804	ATF6B (13)	AGER (11)	HLA-DRA (7)
6p21.32	rs28383330	6:32600340	AGER (11)	HLA-DRA (7)	HLA-DRB1 (6)
6p21.32	rs9275218	6:32658933	HLA-DRA (7)	HLA-DQA1 (6)	HLA-DRB1 (6)
6q25.3	rs629326	6:159496713	TAGAP (10)	SYTL3 (10)	EZR (9)
8q21.13	rs952558	8:81288734	ZBTB10 (15)	TPD52 (3)	N/A
8q24.13	rs6996614	8:126609868	TRIB1 (11)	NSMCE2 (8)	N/A
10p15.1	rs12251307	10:6123495	IL2RA (12)	IL15RA (5)	PFKFB3 (5)
10p14	rs10796303	10:6627700	PRKCQ (22)	RBM17 (13)	PFKFB3 (13)
10q21.2	rs10822037	10:64376558	ADO (7)	EGR2 (6)	RTKN2 (5)
11p13	rs10836538	11:36365253	PRR5L (12)	RAG1 (4)	TRAF6 (4)
11p12	rs28520436	11:36428447	PRR5L (5)	N/A	N/A
11q13.1	rs10791824	11:65559266	MAP3K11 (15)	OVOL1 (10)	SIPA1 (9)
11q13.5	rs7936323	11:76293758	LRRC32 (5)	EMSY (3)	N/A
11q13.5	rs11236813	11:76343427	LRRC32 (5)	EMSY (3)	N/A
11q23.3	rs10790275	11:118745884	DDX6 (4)	PHLDB1 (4)	TREH (4)
11q24.3	rs7127307	11:128187383	FLI1 (8)	ETS1 (6)	N/A
12q13.2	rs705699	12:56384804	RPS26 (41)	SUOX (37)	IKZF4 (19)
12q15	rs2227491	12:68646521	IL22 (8)	NUP107 (4)	MDM1 (3)
14q13.2	rs2415269	14:35638937	SRP54 (12)	PPP2R3C (11)	PSMA6 (7)
14q32.32	rs4906263	14:103249127	TRAF3 (10)	AMN (3)	TNFAIP2 (3)
16p13.13	rs2041733	16:11229589	RMI2 (11)	CLEC16A (10)	LITAF (6)
17q21.2	rs1358175	17:38757789	CCR7 (16)	SMARCE1 (8)	RARA (8)
17q21.2	rs17881320	17:40485239	STAT3 (6)	STAT5B (6)	CAVIN1 (6)
17q21.31	rs4247364	17:43336687	DCAKD (7)	FMNL1 (7)	MAP3K14 (6)
17q21.32	rs56308324	17:45819206	TBX21 (5)	TBKBP1 (5)	ITGB3 (4)
17q21.33	rs28406364	17:47454507	GNGT2 (13)	ZNF652 (12)	ABI3 (7)
19p13.2	rs2967677	19:8789721	CERS4 (4)	N/A	N/A
20q13.33	rs6062486	20:62302539	RTEL1 (16)	ZBTB46 (11)	LIME1 (10)
22q12.3	rs4821569	22:37316873	CSF2RB (15)	NCF4 (8)	IL2RB (5)
Novel Loci
1p36.23	rs301804	1:8476441	RERE (14)	TNFRSF9 (8)	PARK7 (5)
1p36.22	rs61776548	1:12091024	TNFRSF1B (19)	MFN2 (7)	PLOD1 (7)
1p13.3	rs12565349	1:110371629	CSF1 (11)	GSTM1 (10)	GSTM3 / SORT1 (7)
1q21.3	rs187080438	1:150374354	CTSS (10)	ADAMTSL4 (5)	PRPF3 / ECM1 / CTSK (4)
1q21.3	rs146527530	1:151059196	CTSS (10)	RFX5 (6)	GABPB2 / PSMB4 (4)
1q21.3	rs115161931	1:151063299	CTSS (11)	RFX5 (6)	PSMB4 (4)
1q21.3	rs71625130	1:151625094	RORC (10)	LINGO4 (10)	TCHH (6)
1q21.3	rs149199808	1:151626396	RORC (10)	LINGO4 (8)	TCHH (6)
1q21.3	rs821429	1:153275443	S100A7 (10)	S100A12 (9)	S100A4 (8)
1q21.3	rs12138773	1:153843489	S100A12 (10)	S100A7 (10)	S100A8 (9)
2p16.1	rs67766926	2:61163581	AHSA2P (13)	REL (8)	PEX13 (7)
2q13	rs112385344	2:112275538	MERTK (9)	BCL2L11 (9)	MIR4435-2HG (7)
2q37.3	rs62193132	2:242788256	NEU4 (22)	PDCD1 (18)	D2HGDH (12)
4q31.21	rs10833	4:142654547	IL15 (8)	ZNF330 (5)	N/A
5p15.2	rs148161264	5:14604521	OTULINL (14)	TRIO (10)	OTULIN (7)
5q23.3	rs7701967	5:130059750	LYRM7 (9)	HINT1 (8)	N/A
5q35.3	rs4532376	5:176774403	RGS14 (19)	LMAN2 (15)	MXD3 (7)
6q15	rs72925996	6:90930513	BACH2 (13)	MAP3K7 (8)	MDN1 (4)
7p14.3	rs989437	7:28830498	CREB5 (7)	CHN2 (7)	CPVL (7)
8p21.3	rs34215892	8:21767240	DOK2 (9)	GFRA2 (5)	HR (3)
8p21.3	rs118162691	8:21767809	DOK2 (9)	GFRA2 (5)	HR (3)
8q24.3	rs7843258	8:141601542	AGO2 (11)	CHRAC1 (5)	PTK2 (4)
9p13.3	rs7857407	9:33430707	AQP3 (16)	AQP7 (9)	APTX / NOL6 (7)
9q22.33	rs10988863	9:102331281	NR4A3 (12)	TGFBR1 (4)	N/A
11q22.2	rs17368814	11:102748695	MMP12 (12)	MMP1 (11)	MMP3 (10)
11q23.3	rs11216206	11:116843425	SIK3 (8)	APOA1 (5)	PAFAH1B2 (3)
12q22	rs5005507	12:94611908	PLXNC1 (11)	CEP83 (7)	TMCC3 (6)
14q32.33	rs7147439	14:105523663	GPR132 (24)	CDCA4 (9)	PLD4 (6)
18p11.21	rs2542147	18:12775851	PTPN2 (4)	CEP76 (3)	N/A
Genome build = GRCh37 / hg19

### Sheet: ST11. Prioritisation -all genes
Supplementary Table 11. Post-GWAS gene prioritisation – all genes tested. For each locus, the available evidence implicating each gene tested is summarised. Columns H to U summarises the evidence from specific methods. The final 2 columns display the 2 summary scores generated and used to prioritise genes at each locus.
Variant	cytoband	Ensembl_gene_ID	HGNC_ID	HGNC_symbol	CHR	POS	coloc	DEPICT_prioritization	dge_gxp	dge_proteome	MAGMA_prioritization	MendelVar_sig_enrichment	MendelVar_skin_keywords	open_targets_prioritization_rank	pops_prioritization_rank	POSTGAP_prioritization_rank	smr	smultixcan	VEP_intron	VEP_missense	evidence_types	total_evidence_score
rs301804	1p36.23	ENSG00000142599	9965	RERE	1	8476441	monocyte (BLUEPRINT)		downregulated in nonlesional_AD_flg_wt_ver_non-AD (Winge2011)			yes	yes	1	2	1	GTEx_Esophagus_Mucosa;GTEx_Whole_Blood	GTEx_Cells_Transformed_fibroblasts;GTEx_Lung;GTEx_Skin_Not_Sun_Exposed_Suprapubic;GTEx_Skin_Sun_Exposed_Lower_leg	yes		10	14
rs301804	1p36.23	ENSG00000049249	11924	TNFRSF9	1	8476441			upregulated in nonlesional_AD_ver_non-AD (Pavel2020);upregulated in paedriatic_lesional_AD_ver_non-AD (Pavel2020);upregulated in lesional_AD_ver_non-AD (He2021);upregulated in nonlesional_AD_ver_non-AD (He2021);upregulated in lesional_AD_ver_non-AD (Pavel2020)	upregulated in nonlesional_AD_ver_non-AD (Pavel2020);upregulated in lesional_AD_ver_non-AD (Pavel2020)					1						3	8
rs301804	1p36.23	ENSG00000116288	16369	PARK7	1	8476441			upregulated in paedriatic_lesional_AD_ver_non-AD (Pavel2020);downregulated in nonlesional_AD_flg_homozygote_ver_non-AD (Winge2011);upregulated in lesional_AD_ver_non-AD (He2021)	downregulated in nonlesional_AD_ver_non-AD (Morelli2021)						3					3	5
rs301804	1p36.23	ENSG00000074800	3350	ENO1	1	8476441			upregulated in paedriatic_lesional_AD_ver_non-AD (Pavel2020);upregulated in lesional_AD_ver_non-AD (He2021);upregulated in nonlesional_AD_ver_non-AD (He2021)					3							2	4
rs301804	1p36.23	ENSG00000116285	18185	ERRFI1	1	8476441			upregulated in nonlesional_AD_ver_non-AD (Cole2014)						3						2	2
rs301804	1p36.23	ENSG00000162426	17939	SLC45A1	1	8476441							yes			2					2	2
rs301804	1p36.23	ENSG00000232912	40501	RERE-AS1	1	8476441	monocyte (BLUEPRINT)							2							2	2
rs301804	1p36.23	ENSG00000200975	48306	RNU1-7P	1	8476441															0	0
rs301804	1p36.23	ENSG00000201725	47267	RNU6-304P	1	8476441															0	0
rs301804	1p36.23	ENSG00000221083	32663	SNORA77	1	8476441															0	0
rs301804	1p36.23	ENSG00000224315	36895	RPL7P7	1	8476441															0	0
rs301804	1p36.23	ENSG00000227634	52501	LINC01714	1	8476441															0	0
rs301804	1p36.23	ENSG00000229716	36708	RPL23AP19	1	8476441															0	0
rs301804	1p36.23	ENSG00000230679	40214	ENO1-AS1	1	8476441															0	0
rs301804	1p36.23	ENSG00000234619	35667	RPL7P11	1	8476441															0	0
rs301804	1p36.23	ENSG00000236269	41331	ENO1-IT1	1	8476441															0	0
rs301804	1p36.23	ENSG00000238249	39381	HMGN2P17	1	8476441															0	0
rs301804	1p36.23	ENSG00000251977	47954	RNU6-991P	1	8476441															0	0
rs301804	1p36.23	ENSG00000265414	46745	RN7SL729P	1	8476441															0	0
rs61776548	1p36.22	ENSG00000028137	11917	TNFRSF1B	1	12091024	macrophage_Salmonella (Alasoo_2018);platelet (CEDAR);fibroblast (GENCORD);T-cell_CD4 (Kasela_2017);T-cell_CD8 (Kasela_2017);Th1_memory (Schmiedel_2018);Th1-17_memory (Schmiedel_2018);Treg_memory (Schmiedel_2018);CD4_T-cell_naive (Schmiedel_2018)		upregulated in nonlesional_AD_ver_non-AD (Pavel2020);upregulated in paedriatic_nonlesional_AD_ver_non-AD (Pavel2020);upregulated in lesional_AD_ver_non-AD (He2021);upregulated in paedriatic_lesional_AD_ver_non-AD (Pavel2020);upregulated in nonlesional_AD_ver_non-AD (He2021);upregulated in nonlesional_AD_flg_wt_ver_non-AD (Winge2011);upregulated in lesional_AD_ver_non-AD (Pavel2020)	upregulated in nonlesional_AD_ver_non-AD (Pavel2020);upregulated in lesional_AD_ver_non-AD (Pavel2020)					1						4	19
rs61776548	1p36.22	ENSG00000116688	16877	MFN2	1	12091024	transverse_colon (CEDAR);T-cell_CD8 (Kasela_2017);LCL (TwinsUK)					yes	yes	1	3						5	7
rs61776548	1p36.22	ENSG00000083444	9081	PLOD1	1	12091024	monocyte_CD14 (CEDAR);Th1_memory (Schmiedel_2018);Treg_memory (Schmiedel_2018);GTEx_Esophagus_Mucosa		upregulated in lesional_AD_ver_non-AD (He2021);upregulated in paedriatic_lesional_AD_ver_non-AD (Pavel2020)					1							3	7
rs61776548	1p36.22	ENSG00000116670	6764	MAD2L2	1	12091024	ileum (CEDAR);GTEx_Spleen		downregulated in nonlesional_AD_ver_non-AD (Cole2014);upregulated in paedriatic_lesional_AD_ver_non-AD (Pavel2020);upregulated in paedriatic_nonlesional_AD_ver_non-AD (Pavel2020);upregulated in lesional_AD_ver_non-AD (He2021)												2	6
rs61776548	1p36.22	ENSG00000116691	25715	MIIP	1	12091024	Treg_naive (Schmiedel_2018);CD4_T-cell_anti-CD3-CD28 (Schmiedel_2018)								2	1			yes		4	5
rs61776548	1p36.22	ENSG00000048707	23595	VPS13D	1	12091024	fibroblast (GENCORD);T-cell (GENCORD);GTEx_Spleen		downregulated in nonlesional_AD_flg_wt_ver_non-AD (Winge2011)							2					3	5
rs61776548	1p36.22	ENSG00000177674	13539	AGTRAP	1	12091024	Th17_memory (Schmiedel_2018);B-cell_naive (Schmiedel_2018);CD8_T-cell_naive (Schmiedel_2018);blood (TwinsUK)		downregulated in nonlesional_AD_ver_non-AD (Cole2014)												2	5
rs61776548	1p36.22	ENSG00000120949	11923	TNFRSF8	1	12091024	LCL (GEUVADIS)		downregulated in nonlesional_AD_flg_wt_ver_non-AD (Winge2011);upregulated in lesional_AD_ver_non-AD (He2021);downregulated in nonlesional_AD_flg_heterozygote_ver_non-AD (Winge2011)												2	4
rs61776548	1p36.22	ENSG00000177000	7436	MTHFR	1	12091024	monocyte_IAV (Quach_2016);CD4_T-cell_anti-CD3-CD28 (Schmiedel_2018);GTEx_Colon_Sigmoid		upregulated in lesional_AD_ver_non-AD (He2021)												2	4
rs61776548	1p36.22	ENSG00000132879	24847	FBXO44	1	12091024	T-cell (BLUEPRINT);T-cell (GENCORD);GTEx_Small_Intestine_Terminal_Ileum;GTEx_Spleen														1	4
rs61776548	1p36.22	ENSG00000011021	2024	CLCN6	1	12091024	macrophage_Salmonella (Nedelec_2016);GTEx_Lung		upregulated in lesional_AD_ver_non-AD (He2021)												2	3
rs61776548	1p36.22	ENSG00000116663	13585	FBXO6	1	12091024	T-cell_CD4 (CEDAR)		upregulated in nonlesional_AD_flg_wt_ver_non-AD (Winge2011);upregulated in lesional_AD_ver_non-AD (He2021)												2	3
rs61776548	1p36.22	ENSG00000204624	29251	DISP3	1	12091024	Th1_memory (Schmiedel_2018);Treg_memory (Schmiedel_2018)		upregulated in nonlesional_AD_flg_wt_ver_non-AD (Winge2011)												2	3
rs61776548	1p36.22	ENSG00000175206	7939	NPPA	1	12091024	monocyte_IAV (Quach_2016);CD4_T-cell_anti-CD3-CD28 (Schmiedel_2018);blood (TwinsUK)														1	3
rs61776548	1p36.22	ENSG00000116661	13581	FBXO2	1	12091024	T-cell (BLUEPRINT)		downregulated in nonlesional_AD_ver_non-AD (Cole2014)												2	2
rs61776548	1p36.22	ENSG00000116685	28513	KIAA2013	1	12091024								2		3					2	2
rs61776548	1p36.22	ENSG00000162490	25054	DRAXIN	1	12091024			downregulated in nonlesional_AD_ver_non-AD (Pavel2020);downregulated in lesional_AD_ver_non-AD (Pavel2020)												1	2
rs61776548	1p36.22	ENSG00000120937	7940	NPPB	1	12091024	LCL (GENCORD)														1	1
rs61776548	1p36.22	ENSG00000177553	41091	C1orf167-AS1	1	12091024															0	0
rs61776548	1p36.22	ENSG00000199347	10215	RNU5E-1	1	12091024															0	0
rs61776548	1p36.22	ENSG00000201135	47740	RNU6-777P	1	12091024															0	0
rs61776548	1p36.22	ENSG00000201801	42513	RNU5E-4P	1	12091024															0	0
rs61776548	1p36.22	ENSG00000215910	25262	C1orf167	1	12091024															0	0
rs61776548	1p36.22	ENSG00000225196	52348	RPL10P17	1	12091024															0	0
rs61776548	1p36.22	ENSG00000227875	51623	RPL23AP89	1	12091024															0	0
rs61776548	1p36.22	ENSG00000229484	54286	LINC02766	1	12091024															0	0
rs61776548	1p36.22	ENSG00000235643	52434	LINC01647	1	12091024															0	0
rs61776548	1p36.22	ENSG00000239149	32653	SNORA59A	1	12091024															0	0
rs61776548	1p36.22	ENSG00000242349	37635	NPPA-AS1	1	12091024															0	0
rs61776548	1p36.22	ENSG00000243539	46665	RN7SL649P	1	12091024															0	0
rs61776548	1p36.22	ENSG00000252969	10231	SNORA70	1	12091024															0	0
rs61776548	1p36.22	ENSG00000263676	41593	MIR4632	1	12091024															0	0
rs7542147	1p36.11	ENSG00000020633	10473	RUNX3	1	25294618	Treg_memory (Schmiedel_2018);CD4_T-cell_anti-CD3-CD28 (Schmiedel_2018);CD8_T-cell_naive (Schmiedel_2018);GTEx_Skin_Sun_Exposed_Lower_leg		upregulated in nonlesional_AD_ver_non-AD (He2021);upregulated in paedriatic_lesional_AD_ver_non-AD (Pavel2020);upregulated in paedriatic_nonlesional_AD_ver_non-AD (Pavel2020);upregulated in nonlesional_AD_flg_wt_ver_non-AD (Winge2011);upregulated in lesional_AD_ver_non-AD (He2021)		yes			1	1	1					6	13
rs7542147	1p36.11	ENSG00000001461	25233	NIPAL3	1	25294618	monocyte (BLUEPRINT);monocyte_LPS2 (Fairfax_2014);LCL (GENCORD);neutrophil_CD16 (Naranbhai_2015);macrophage_Listeria (Nedelec_2016);CD4_T-cell_naive (Schmiedel_2018)		downregulated in nonlesional_AD_ver_non-AD (He2021);downregulated in lesional_AD_ver_non-AD (He2021)							2					3	9
rs7542147	1p36.11	ENSG00000117602	3042	RCAN3	1	25294618	macrophage_Listeria (Nedelec_2016);macrophage_Salmonella (Nedelec_2016);GTEx_Cells_Transformed_fibroblasts;GTEx_Cells_EBV-transformed_lymphocytes								3	3					3	6
rs7542147	1p36.11	ENSG00000169504	13518	CLIC4	1	25294618	T-cell (BLUEPRINT);CD8_T-cell_naive (Schmiedel_2018);monocyte_naive (Schmiedel_2018)		upregulated in nonlesional_AD_ver_non-AD (He2021);upregulated in nonlesional_AD_flg_wt_ver_non-AD (Winge2011);upregulated in lesional_AD_ver_non-AD (He2021)												2	6
rs7542147	1p36.11	ENSG00000183726	30590	TMEM50A	1	25294618	rectum (CEDAR);macrophage_naive (Nedelec_2016);monocyte_naive (Quach_2016);monocyte_Pam3CSK4 (Quach_2016)		upregulated in nonlesional_AD_ver_non-AD (Cole2014);downregulated in nonlesional_AD_flg_wt_ver_non-AD (Winge2011)												2	6
rs7542147	1p36.11	ENSG00000187010	10009	RHD	1	25294618	monocyte_Pam3CSK4 (Quach_2016);monocyte_IAV (Quach_2016);Treg_memory (Schmiedel_2018);Treg_naive (Schmiedel_2018);B-cell_naive (Schmiedel_2018);GTEx_Cells_EBV-transformed_lymphocytes														1	6
rs7542147	1p36.11	ENSG00000204178	25572	MACO1	1	25294618	macrophage_Salmonella (Alasoo_2018);monocyte_LPS2 (Fairfax_2014);macrophage_Salmonella (Nedelec_2016);monocyte_naive (Quach_2016)		upregulated in lesional_AD_ver_non-AD (He2021)												2	5
rs7542147	1p36.11	ENSG00000133226	16638	SRRM1	1	25294618	macrophage_IFNg+Salmonella (Alasoo_2018);GTEx_Small_Intestine_Terminal_Ileum		downregulated in nonlesional_AD_flg_wt_ver_non-AD (Winge2011)						2						3	4
rs7542147	1p36.11	ENSG00000117616	25234	RSRP1	1	25294618	neutrophil (BLUEPRINT);Treg_naive (Schmiedel_2018);GTEx_Lung		upregulated in lesional_AD_ver_non-AD (He2021)												2	4
rs7542147	1p36.11	ENSG00000188672	10008	RHCE	1	25294618	T-cell (BLUEPRINT);monocyte_IAV (Quach_2016)														1	2
rs7542147	1p36.11	ENSG00000117614	19824	SYF2	1	25294618			upregulated in nonlesional_AD_flg_wt_ver_non-AD (Winge2011)												1	1
rs7542147	1p36.11	ENSG00000184454	29332	NCMAP	1	25294618	CD8_T-cell_anti-CD3-CD28 (Schmiedel_2018)														1	1
rs7542147	1p36.11	ENSG00000224183	10689	SDHDP6	1	25294618															0	0
rs7542147	1p36.11	ENSG00000238482	48171	RNU6-1208P	1	25294618															0	0
rs7542147	1p36.11	ENSG00000252515	48134	RNU6-1171P	1	25294618															0	0
rs7542147	1p36.11	ENSG00000264371	41891	MIR4425	1	25294618															0	0
rs7542147	1p36.11	ENSG00000264443	54327	NCMAP-DT	1	25294618															0	0
rs7542147	1p36.11	ENSG00000266551	46873	RN7SL857P	1	25294618															0	0
rs12565349	1p13.3	ENSG00000184371	2432	CSF1	1	110371629	T-cell (GENCORD);blood (Lepik_2017);GTEx_Colon_Transverse		upregulated in nonlesional_AD_ver_non-AD (He2021);upregulated in lesional_AD_ver_non-AD (He2021);upregulated in nonlesional_AD_ver_non-AD (Pavel2020);upregulated in lesional_AD_ver_non-AD (Pavel2020)	upregulated in nonlesional_AD_ver_non-AD (Pavel2020);upregulated in lesional_AD_ver_non-AD (Pavel2020)				3	1						5	11
rs12565349	1p13.3	ENSG00000134184	4632	GSTM1	1	110371629	GTEx_Cells_Transformed_fibroblasts;GTEx_Cells_EBV-transformed_lymphocytes;GTEx_Colon_Transverse;GTEx_Lung;GTEx_Skin_Not_Sun_Exposed_Suprapubic;GTEx_Skin_Sun_Exposed_Lower_leg;GTEx_Spleen;GTEx_Whole_Blood		downregulated in nonlesional_AD_flg_wt_ver_non-AD (Winge2011)						3						3	10
rs12565349	1p13.3	ENSG00000134202	4635	GSTM3	1	110371629	T-cell (BLUEPRINT);platelet (CEDAR);B-cell_CD19 (Fairfax_2012);GTEx_Spleen		downregulated in nonlesional_AD_flg_wt_ver_non-AD (Winge2011);downregulated in nonlesional_AD_flg_heterozygote_ver_non-AD (Winge2011)					1							3	7
rs12565349	1p13.3	ENSG00000134243	11186	SORT1	1	110371629	monocyte (BLUEPRINT);B-cell_CD19 (Fairfax_2012);blood (Lepik_2017)		upregulated in lesional_AD_ver_non-AD (Pavel2020);upregulated in nonlesional_AD_ver_non-AD (Pavel2020)	upregulated in lesional_AD_ver_non-AD (Pavel2020);upregulated in nonlesional_AD_ver_non-AD (Pavel2020)											3	7
rs12565349	1p13.3	ENSG00000143106	9534	PSMA5	1	110371629	neutrophil_CD15 (CEDAR);T-cell (GENCORD);Treg_naive (Schmiedel_2018);GTEx_Lung;GTEx_Small_Intestine_Terminal_Ileum			downregulated in nonlesional_AD_ver_non-AD (Morelli2021)											2	6
rs12565349	1p13.3	ENSG00000134201	4637	GSTM5	1	110371629	T-cell (GENCORD);GTEx_Cells_EBV-transformed_lymphocytes;GTEx_Esophagus_Mucosa		downregulated in lesional_AD_ver_nonlesional_AD (Ewald2015)							3					3	5
rs12565349	1p13.3	ENSG00000065135	4387	GNAI3	1	110371629	macrophage_IFNg+Salmonella (Alasoo_2018);neutrophil (BLUEPRINT);fibroblast (GENCORD);T-cell (GENCORD)		upregulated in paedriatic_lesional_AD_ver_non-AD (Pavel2020)												2	5
rs12565349	1p13.3	ENSG00000168710	344	AHCYL1	1	110371629	monocyte (BLUEPRINT);B-cell_CD19 (CEDAR)		downregulated in nonlesional_AD_flg_wt_ver_non-AD (Winge2011);downregulated in nonlesional_AD_flg_homozygote_ver_non-AD (Winge2011);downregulated in nonlesional_AD_flg_heterozygote_ver_non-AD (Winge2011)												2	5
rs12565349	1p13.3	ENSG00000168765	4636	GSTM4	1	110371629	GTEx_Spleen		downregulated in nonlesional_AD_ver_non-AD (Cole2014);downregulated in nonlesional_AD_flg_wt_ver_non-AD (Winge2011)						2						3	4
rs12565349	1p13.3	ENSG00000181754	20824	AMIGO1	1	110371629	Tfh_memory (Schmiedel_2018);GTEx_Colon_Transverse;GTEx_Whole_Blood		downregulated in lesional_AD_ver_non-AD (He2021)												2	4
rs12565349	1p13.3	ENSG00000116396	6236	KCNC4	1	110371629	monocyte_IAV (Quach_2016);LCL (TwinsUK);GTEx_Colon_Sigmoid;GTEx_Lung														1	4
rs12565349	1p13.3	ENSG00000134183	4394	GNAT2	1	110371629	neutrophil_CD16 (Naranbhai_2015)		upregulated in nonlesional_AD_flg_wt_ver_non-AD (Winge2011)							2					3	3
rs12565349	1p13.3	ENSG00000198758	21297	EPS8L3	1	110371629	GTEx_Colon_Sigmoid							3		1					3	3
rs12565349	1p13.3	ENSG00000116337	469	AMPD2	1	110371629	monocyte_naive (Quach_2016);Th17_memory (Schmiedel_2018)		upregulated in nonlesional_AD_flg_wt_ver_non-AD (Winge2011)												2	3
rs12565349	1p13.3	ENSG00000143028	27638	SYPL2	1	110371629	LCL (GENCORD)		downregulated in nonlesional_AD_ver_non-AD (Cole2014);downregulated in paedriatic_lesional_AD_ver_non-AD (Pavel2020)												2	3
rs12565349	1p13.3	ENSG00000143093	25916	STRIP1	1	110371629	GTEx_Lung;GTEx_Skin_Not_Sun_Exposed_Suprapubic		downregulated in nonlesional_AD_flg_wt_ver_non-AD (Winge2011)												2	3
rs12565349	1p13.3	ENSG00000162650	28713	ATXN7L2	1	110371629	GTEx_Colon_Transverse;GTEx_Esophagus_Mucosa		upregulated in nonlesional_AD_flg_wt_ver_non-AD (Winge2011)												2	3
rs12565349	1p13.3	ENSG00000213366	4634	GSTM2	1	110371629	fibroblast (GENCORD);T-cell (GENCORD);whole blood (eQTLgen)														1	3
rs12565349	1p13.3	ENSG00000227963	53636	RBM15-AS1	1	110371629	monocyte (BLUEPRINT);T-cell (BLUEPRINT);LCL (GEUVADIS)														1	3
rs12565349	1p13.3	ENSG00000174151	26804	CYB561D1	1	110371629	neutrophil (BLUEPRINT)		downregulated in lesional_AD_ver_non-AD (He2021)												2	2
rs12565349	1p13.3	ENSG00000156097	13300	GPR61	1	110371629	platelet (CEDAR);GTEx_Lung														1	2
rs12565349	1p13.3	ENSG00000186150	32309	UBL4B	1	110371629	skin (TwinsUK);GTEx_Skin_Not_Sun_Exposed_Suprapubic														1	2
rs12565349	1p13.3	ENSG00000197106	31399	SLC6A17	1	110371629	platelet (CEDAR)														1	1
rs12565349	1p13.3	ENSG00000228420	52558	LINC01768	1	110371629								2							1	1
rs12565349	1p13.3	ENSG00000258673	50677	LINC01397	1	110371629	GTEx_Skin_Not_Sun_Exposed_Suprapubic														1	1
rs12565349	1p13.3	ENSG00000156150	449	ALX3	1	110371629															0	0
rs12565349	1p13.3	ENSG00000200536	32615	SNORA25	1	110371629															0	0
rs12565349	1p13.3	ENSG00000206832	10230	RNU6V	1	110371629															0	0
rs12565349	1p13.3	ENSG00000207709	31569	MIR197	1	110371629															0	0
rs12565349	1p13.3	ENSG00000224927	48852	NDUFA5P10	1	110371629															0	0
rs12565349	1p13.3	ENSG00000224965	39958	LINC02586	1	110371629															0	0
rs12565349	1p13.3	ENSG00000235045	35914	RPL7P8	1	110371629															0	0
rs187080438	1q21.3	ENSG00000163131	2545	CTSS	1	150374354			upregulated in nonlesional_AD_ver_non-AD (Cole2014);upregulated in lesional_AD_ver_non-AD (He2021);upregulated in paedriatic_lesional_AD_ver_non-AD (Pavel2020);upregulated in lesional_AD_ver_non-AD (Pavel2020);upregulated in nonlesional_AD_ver_non-AD (He2021)	upregulated in nonlesional_AD_ver_non-AD (Pavel2020);upregulated in lesional_AD_ver_non-AD (Pavel2020)					1	2		GTEx_Esophagus_Muscularis			5	10
rs187080438	1q21.3	ENSG00000143382	19706	ADAMTSL4	1	150374354			upregulated in lesional_AD_ver_non-AD (He2021)			yes						GTEx_Colon_Sigmoid;GTEx_Esophagus_Gastroesophageal_Junction;GTEx_Esophagus_Mucosa			3	5
rs187080438	1q21.3	ENSG00000143384	6943	MCL1	1	150374354			upregulated in lesional_AD_ver_non-AD (He2021);downregulated in nonlesional_AD_flg_homozygote_ver_non-AD (Winge2011);downregulated in nonlesional_AD_flg_wt_ver_non-AD (Winge2011);downregulated in nonlesional_AD_flg_heterozygote_ver_non-AD (Winge2011)					2							2	5
rs187080438	1q21.3	ENSG00000117360	17348	PRPF3	1	150374354			downregulated in nonlesional_AD_flg_wt_ver_non-AD (Winge2011)		yes	yes	yes								4	4
rs187080438	1q21.3	ENSG00000143369	3153	ECM1	1	150374354					yes	yes	yes					GTEx_Esophagus_Mucosa			4	4
rs187080438	1q21.3	ENSG00000143387	2536	CTSK	1	150374354						yes	yes	3	2						4	4
rs187080438	1q21.3	ENSG00000143374	30740	TARS2	1	150374354			downregulated in nonlesional_AD_flg_wt_ver_non-AD (Winge2011)		yes							GTEx_Esophagus_Mucosa;GTEx_Skin_Not_Sun_Exposed_Suprapubic			3	4
rs187080438	1q21.3	ENSG00000163125	29039	RPRD2	1	150374354			downregulated in nonlesional_AD_flg_heterozygote_ver_non-AD (Winge2011);downregulated in nonlesional_AD_flg_wt_ver_non-AD (Winge2011)							1			yes		3	4
rs187080438	1q21.3	ENSG00000159208	25200	CIART	1	150374354			downregulated in lesional_AD_ver_non-AD (He2021)		yes										2	2
rs187080438	1q21.3	ENSG00000187145	14046	MRPS21	1	150374354					yes			1							2	2
rs187080438	1q21.3	ENSG00000023902	24310	PLEKHO1	1	150374354			upregulated in lesional_AD_ver_non-AD (He2021);upregulated in nonlesional_AD_ver_non-AD (He2021)												1	2
rs187080438	1q21.3	ENSG00000136631	14579	VPS45	1	150374354			downregulated in nonlesional_AD_flg_wt_ver_non-AD (Winge2011);downregulated in nonlesional_AD_flg_heterozygote_ver_non-AD (Winge2011)												1	2
rs187080438	1q21.3	ENSG00000014914	24307	MTMR11	1	150374354			downregulated in nonlesional_AD_flg_wt_ver_non-AD (Winge2011)												1	1
rs187080438	1q21.3	ENSG00000118292	26258	C1orf54	1	150374354										3					1	1
rs187080438	1q21.3	ENSG00000143368	10771	SF3B4	1	150374354									3						1	1
rs187080438	1q21.3	ENSG00000143420	3360	ENSA	1	150374354			downregulated in nonlesional_AD_flg_wt_ver_non-AD (Winge2011)												1	1
rs187080438	1q21.3	ENSG00000163113	16683	OTUD7B	1	150374354			upregulated in nonlesional_AD_flg_wt_ver_non-AD (Winge2011)												1	1
rs187080438	1q21.3	ENSG00000117362	29509	APH1A	1	150374354															0	0
rs187080438	1q21.3	ENSG00000118298	1372	CA14	1	150374354															0	0
rs187080438	1q21.3	ENSG00000143401	16673	ANP32E	1	150374354															0	0
rs187080438	1q21.3	ENSG00000143437	700	ARNT	1	150374354															0	0
rs187080438	1q21.3	ENSG00000143452	25245	HORMAD1	1	150374354															0	0
rs187080438	1q21.3	ENSG00000143457	24882	GOLPH3L	1	150374354															0	0
rs187080438	1q21.3	ENSG00000159164	20566	SV2A	1	150374354															0	0
rs187080438	1q21.3	ENSG00000200175	48272	RNU6-1309P	1	150374354															0	0
rs187080438	1q21.3	ENSG00000203804	32041	ADAMTSL4-AS1	1	150374354															0	0
rs187080438	1q21.3	ENSG00000206931	48005	RNU6-1042P	1	150374354															0	0
rs187080438	1q21.3	ENSG00000222222	48510	RNU2-17P	1	150374354															0	0
rs187080438	1q21.3	ENSG00000224690	39011	UBE2D3P3	1	150374354															0	0
rs187080438	1q21.3	ENSG00000224800	36236	RPS27AP6	1	150374354															0	0
rs187080438	1q21.3	ENSG00000228126	43713	FALEC	1	150374354															0	0
rs187080438	1q21.3	ENSG00000237781	40895	ADAMTSL4-AS2	1	150374354															0	0
rs187080438	1q21.3	ENSG00000253047	32633	SNORA40	1	150374354															0	0
rs187080438	1q21.3	ENSG00000264508	46489	RN7SL473P	1	150374354															0	0
rs187080438	1q21.3	ENSG00000264553	38312	MIR4257	1	150374354															0	0
rs187080438	1q21.3	ENSG00000264584	46616	RN7SL600P	1	150374354															0	0
rs187080438	1q21.3	ENSG00000266187	46496	RN7SL480P	1	150374354															0	0
rs146527530	1q21.3	ENSG00000163131	2545	CTSS	1	151059196	T-cell (GENCORD)		upregulated in nonlesional_AD_ver_non-AD (Cole2014);upregulated in lesional_AD_ver_non-AD (He2021);upregulated in paedriatic_lesional_AD_ver_non-AD (Pavel2020);upregulated in lesional_AD_ver_non-AD (Pavel2020);upregulated in nonlesional_AD_ver_non-AD (He2021)	upregulated in nonlesional_AD_ver_non-AD (Pavel2020);upregulated in lesional_AD_ver_non-AD (Pavel2020)					1			GTEx_Esophagus_Muscularis			5	10
rs146527530	1q21.3	ENSG00000143390	9986	RFX5	1	151059196			upregulated in nonlesional_AD_ver_non-AD (He2021);upregulated in paedriatic_lesional_AD_ver_non-AD (Pavel2020);upregulated in paedriatic_nonlesional_AD_ver_non-AD (Pavel2020);upregulated in lesional_AD_ver_non-AD (He2021)			yes	yes								3	6
rs146527530	1q21.3	ENSG00000143367	12422	TUFT1	1	151059196			downregulated in nonlesional_AD_flg_wt_ver_non-AD (Winge2011);downregulated in nonlesional_AD_flg_homozygote_ver_non-AD (Winge2011);downregulated in lesional_AD_ver_non-AD (He2021)									GTEx_Esophagus_Gastroesophageal_Junction;GTEx_Esophagus_Mucosa			2	5
rs146527530	1q21.3	ENSG00000143458	28441	GABPB2	1	151059196			downregulated in nonlesional_AD_ver_non-AD (Cole2014)					1		1			yes		4	4
rs146527530	1q21.3	ENSG00000159377	9541	PSMB4	1	151059196				downregulated in nonlesional_AD_ver_non-AD (Morelli2021)		yes	yes					GTEx_Esophagus_Gastroesophageal_Junction			4	4
rs146527530	1q21.3	ENSG00000143418	14076	CERS2	1	151059196			upregulated in lesional_AD_ver_non-AD (He2021);upregulated in paedriatic_lesional_AD_ver_non-AD (Pavel2020);upregulated in nonlesional_AD_ver_non-AD (He2021);upregulated in paedriatic_nonlesional_AD_ver_non-AD (Pavel2020)												1	4
rs146527530	1q21.3	ENSG00000163141	16976	BNIPL	1	151059196			downregulated in nonlesional_AD_flg_wt_ver_non-AD (Winge2011);downregulated in lesional_AD_ver_non-AD (He2021);downregulated in paedriatic_lesional_AD_ver_non-AD (Pavel2020);downregulated in nonlesional_AD_ver_non-AD (He2021)												1	4
rs146527530	1q21.3	ENSG00000143387	2536	CTSK	1	151059196						yes	yes		3						3	3
rs146527530	1q21.3	ENSG00000143442	18801	POGZ	1	151059196			upregulated in paedriatic_lesional_AD_ver_non-AD (Pavel2020)			yes	yes								3	3
rs146527530	1q21.3	ENSG00000163155	32070	LYSMD1	1	151059196			downregulated in lesional_AD_ver_non-AD (He2021)					2		3					3	3
rs146527530	1q21.3	ENSG00000159352	9561	PSMD4	1	151059196			downregulated in nonlesional_AD_flg_wt_ver_non-AD (Winge2011)									GTEx_Esophagus_Muscularis;GTEx_Lung			2	3
rs146527530	1q21.3	ENSG00000143379	10761	SETDB1	1	151059196												GTEx_Cells_Transformed_fibroblasts;GTEx_Esophagus_Muscularis;GTEx_Skin_Not_Sun_Exposed_Suprapubic			1	3
rs146527530	1q21.3	ENSG00000143373	29277	ZNF687	1	151059196			downregulated in nonlesional_AD_flg_wt_ver_non-AD (Winge2011)			yes									2	2
rs146527530	1q21.3	ENSG00000143416	10719	SELENBP1	1	151059196			downregulated in paedriatic_lesional_AD_ver_non-AD (Pavel2020)			yes									2	2
rs146527530	1q21.3	ENSG00000143434	10740	SEMA6C	1	151059196			downregulated in lesional_AD_ver_non-AD (He2021)							2					2	2
rs146527530	1q21.3	ENSG00000197622	17719	CDC42SE1	1	151059196			upregulated in paedriatic_lesional_AD_ver_non-AD (Pavel2020)					3							2	2
rs146527530	1q21.3	ENSG00000143363	13420	PRUNE1	1	151059196					yes										1	1
rs146527530	1q21.3	ENSG00000143375	17429	CGN	1	151059196			downregulated in nonlesional_AD_flg_wt_ver_non-AD (Winge2011)												1	1
rs146527530	1q21.3	ENSG00000143398	8994	PIP5K1A	1	151059196												GTEx_Esophagus_Mucosa			1	1
rs146527530	1q21.3	ENSG00000143409	25648	MINDY1	1	151059196			downregulated in nonlesional_AD_flg_wt_ver_non-AD (Winge2011)												1	1
rs146527530	1q21.3	ENSG00000143412	547	ANXA9	1	151059196			downregulated in lesional_AD_ver_non-AD (He2021)												1	1
rs146527530	1q21.3	ENSG00000143420	3360	ENSA	1	151059196			downregulated in nonlesional_AD_flg_wt_ver_non-AD (Winge2011)												1	1
rs146527530	1q21.3	ENSG00000143443	26045	C1orf56	1	151059196								3							1	1
rs146527530	1q21.3	ENSG00000163154	26277	TNFAIP8L2	1	151059196									2						1	1
rs146527530	1q21.3	ENSG00000213190	16997	MLLT11	1	151059196								3							1	1
rs146527530	1q21.3	ENSG00000143393	8984	PI4KB	1	151059196															0	0
rs146527530	1q21.3	ENSG00000143437	700	ARNT	1	151059196															0	0
rs146527530	1q21.3	ENSG00000143452	25245	HORMAD1	1	151059196															0	0
rs146527530	1q21.3	ENSG00000143457	24882	GOLPH3L	1	151059196															0	0
rs146527530	1q21.3	ENSG00000163156	23136	SCNM1	1	151059196															0	0
rs146527530	1q21.3	ENSG00000163157	11874	TMOD4	1	151059196															0	0
rs146527530	1q21.3	ENSG00000163159	11644	VPS72	1	151059196															0	0
rs146527530	1q21.3	ENSG00000200175	48272	RNU6-1309P	1	151059196															0	0
rs146527530	1q21.3	ENSG00000200759	47847	RNU6-884P	1	151059196															0	0
rs146527530	1q21.3	ENSG00000206931	48005	RNU6-1042P	1	151059196															0	0
rs146527530	1q21.3	ENSG00000207606	32810	MIR554	1	151059196															0	0
rs146527530	1q21.3	ENSG00000224690	39011	UBE2D3P3	1	151059196															0	0
rs146527530	1q21.3	ENSG00000224800	36236	RPS27AP6	1	151059196															0	0
rs146527530	1q21.3	ENSG00000229357	24383	CYCSP51	1	151059196															0	0
rs146527530	1q21.3	ENSG00000232671	54048	ZNF687-AS1	1	151059196															0	0
rs146527530	1q21.3	ENSG00000233717	52362	RPS29P29	1	151059196															0	0
rs146527530	1q21.3	ENSG00000238711	42475	RNY4P25	1	151059196															0	0
rs146527530	1q21.3	ENSG00000252840	32637	SNORA44	1	151059196															0	0
rs146527530	1q21.3	ENSG00000253047	32633	SNORA40	1	151059196															0	0
rs146527530	1q21.3	ENSG00000265753	46460	RN7SL444P	1	151059196															0	0
rs115161931	1q21.3	ENSG00000163131	2545	CTSS	1	151063299	T-cell (GENCORD)		upregulated in nonlesional_AD_ver_non-AD (Cole2014);upregulated in lesional_AD_ver_non-AD (He2021);upregulated in paedriatic_lesional_AD_ver_non-AD (Pavel2020);upregulated in lesional_AD_ver_non-AD (Pavel2020);upregulated in nonlesional_AD_ver_non-AD (He2021)	upregulated in nonlesional_AD_ver_non-AD (Pavel2020);upregulated in lesional_AD_ver_non-AD (Pavel2020)				1	1			GTEx_Esophagus_Muscularis			6	11
rs115161931	1q21.3	ENSG00000143390	9986	RFX5	1	151063299			upregulated in nonlesional_AD_ver_non-AD (He2021);upregulated in paedriatic_lesional_AD_ver_non-AD (Pavel2020);upregulated in paedriatic_nonlesional_AD_ver_non-AD (Pavel2020);upregulated in lesional_AD_ver_non-AD (He2021)			yes	yes								3	6
rs115161931	1q21.3	ENSG00000143367	12422	TUFT1	1	151063299			downregulated in nonlesional_AD_flg_wt_ver_non-AD (Winge2011);downregulated in nonlesional_AD_flg_homozygote_ver_non-AD (Winge2011);downregulated in lesional_AD_ver_non-AD (He2021)									GTEx_Esophagus_Gastroesophageal_Junction;GTEx_Esophagus_Mucosa			2	5
rs115161931	1q21.3	ENSG00000159377	9541	PSMB4	1	151063299				downregulated in nonlesional_AD_ver_non-AD (Morelli2021)		yes	yes					GTEx_Esophagus_Gastroesophageal_Junction			4	4
rs115161931	1q21.3	ENSG00000143418	14076	CERS2	1	151063299			upregulated in lesional_AD_ver_non-AD (He2021);upregulated in paedriatic_lesional_AD_ver_non-AD (Pavel2020);upregulated in nonlesional_AD_ver_non-AD (He2021);upregulated in paedriatic_nonlesional_AD_ver_non-AD (Pavel2020)												1	4
rs115161931	1q21.3	ENSG00000163141	16976	BNIPL	1	151063299			downregulated in nonlesional_AD_flg_wt_ver_non-AD (Winge2011);downregulated in lesional_AD_ver_non-AD (He2021);downregulated in paedriatic_lesional_AD_ver_non-AD (Pavel2020);downregulated in nonlesional_AD_ver_non-AD (He2021)												1	4
rs115161931	1q21.3	ENSG00000143387	2536	CTSK	1	151063299						yes	yes		3						3	3
rs115161931	1q21.3	ENSG00000143442	18801	POGZ	1	151063299			upregulated in paedriatic_lesional_AD_ver_non-AD (Pavel2020)			yes	yes								3	3
rs115161931	1q21.3	ENSG00000143458	28441	GABPB2	1	151063299			downregulated in nonlesional_AD_ver_non-AD (Cole2014)							1			yes		3	3
rs115161931	1q21.3	ENSG00000159352	9561	PSMD4	1	151063299			downregulated in nonlesional_AD_flg_wt_ver_non-AD (Winge2011)									GTEx_Esophagus_Muscularis;GTEx_Lung			2	3
rs115161931	1q21.3	ENSG00000143379	10761	SETDB1	1	151063299												GTEx_Cells_Transformed_fibroblasts;GTEx_Esophagus_Muscularis;GTEx_Skin_Not_Sun_Exposed_Suprapubic			1	3
rs115161931	1q21.3	ENSG00000143373	29277	ZNF687	1	151063299			downregulated in nonlesional_AD_flg_wt_ver_non-AD (Winge2011)			yes									2	2
rs115161931	1q21.3	ENSG00000143416	10719	SELENBP1	1	151063299			downregulated in paedriatic_lesional_AD_ver_non-AD (Pavel2020)			yes									2	2
rs115161931	1q21.3	ENSG00000143434	10740	SEMA6C	1	151063299			downregulated in lesional_AD_ver_non-AD (He2021)							2					2	2
rs115161931	1q21.3	ENSG00000163155	32070	LYSMD1	1	151063299			downregulated in lesional_AD_ver_non-AD (He2021)							3					2	2
rs115161931	1q21.3	ENSG00000197622	17719	CDC42SE1	1	151063299			upregulated in paedriatic_lesional_AD_ver_non-AD (Pavel2020)					2							2	2
rs115161931	1q21.3	ENSG00000143363	13420	PRUNE1	1	151063299					yes										1	1
rs115161931	1q21.3	ENSG00000143375	17429	CGN	1	151063299			downregulated in nonlesional_AD_flg_wt_ver_non-AD (Winge2011)												1	1
rs115161931	1q21.3	ENSG00000143398	8994	PIP5K1A	1	151063299												GTEx_Esophagus_Mucosa			1	1
rs115161931	1q21.3	ENSG00000143409	25648	MINDY1	1	151063299			downregulated in nonlesional_AD_flg_wt_ver_non-AD (Winge2011)												1	1
rs115161931	1q21.3	ENSG00000143412	547	ANXA9	1	151063299			downregulated in lesional_AD_ver_non-AD (He2021)												1	1
rs115161931	1q21.3	ENSG00000143420	3360	ENSA	1	151063299			downregulated in nonlesional_AD_flg_wt_ver_non-AD (Winge2011)												1	1
rs115161931	1q21.3	ENSG00000163154	26277	TNFAIP8L2	1	151063299									2						1	1
rs115161931	1q21.3	ENSG00000163156	23136	SCNM1	1	151063299								3							1	1
rs115161931	1q21.3	ENSG00000143393	8984	PI4KB	1	151063299															0	0
rs115161931	1q21.3	ENSG00000143437	700	ARNT	1	151063299															0	0
rs115161931	1q21.3	ENSG00000143443	26045	C1orf56	1	151063299															0	0
rs115161931	1q21.3	ENSG00000143452	25245	HORMAD1	1	151063299															0	0
rs115161931	1q21.3	ENSG00000143457	24882	GOLPH3L	1	151063299															0	0
rs115161931	1q21.3	ENSG00000163157	11874	TMOD4	1	151063299															0	0
rs115161931	1q21.3	ENSG00000163159	11644	VPS72	1	151063299															0	0
rs115161931	1q21.3	ENSG00000200175	48272	RNU6-1309P	1	151063299															0	0
rs115161931	1q21.3	ENSG00000200759	47847	RNU6-884P	1	151063299															0	0
rs115161931	1q21.3	ENSG00000206931	48005	RNU6-1042P	1	151063299															0	0
rs115161931	1q21.3	ENSG00000207606	32810	MIR554	1	151063299															0	0
rs115161931	1q21.3	ENSG00000213190	16997	MLLT11	1	151063299															0	0
rs115161931	1q21.3	ENSG00000224690	39011	UBE2D3P3	1	151063299															0	0
rs115161931	1q21.3	ENSG00000224800	36236	RPS27AP6	1	151063299															0	0
rs115161931	1q21.3	ENSG00000229357	24383	CYCSP51	1	151063299															0	0
rs115161931	1q21.3	ENSG00000232671	54048	ZNF687-AS1	1	151063299															0	0
rs115161931	1q21.3	ENSG00000233717	52362	RPS29P29	1	151063299															0	0
rs115161931	1q21.3	ENSG00000238711	42475	RNY4P25	1	151063299															0	0
rs115161931	1q21.3	ENSG00000252840	32637	SNORA44	1	151063299															0	0
rs115161931	1q21.3	ENSG00000253047	32633	SNORA40	1	151063299															0	0
rs115161931	1q21.3	ENSG00000265753	46460	RN7SL444P	1	151063299															0	0
rs71625130	1q21.3	ENSG00000143365	10260	RORC	1	151625094			downregulated in nonlesional_AD_ver_non-AD (Cole2014);downregulated in nonlesional_AD_flg_wt_ver_non-AD (Winge2011);downregulated in lesional_AD_ver_non-AD (He2021);downregulated in nonlesional_AD_ver_non-AD (He2021);downregulated in lesional_AD_ver_nonlesional_AD (Ewald2015);downregulated in paedriatic_lesional_AD_ver_non-AD (Pavel2020)		yes	yes	yes		3						5	10
rs71625130	1q21.3	ENSG00000213171	31814	LINGO4	1	151625094	GTEx_Colon_Sigmoid		downregulated in nonlesional_AD_ver_non-AD (Cole2014)		yes			1				GTEx_Esophagus_Mucosa;GTEx_Lung;GTEx_Skin_Not_Sun_Exposed_Suprapubic;GTEx_Skin_Sun_Exposed_Lower_leg;GTEx_Thyroid;GTEx_Whole_Blood			5	10
rs71625130	1q21.3	ENSG00000159450	11791	TCHH	1	151625094			downregulated in lesional_AD_ver_non-AD (He2021);downregulated in lesional_AD_ver_non-AD (Rojahn2020);downregulated in paedriatic_lesional_AD_ver_non-AD (Pavel2020)		yes		yes			3					4	6
rs71625130	1q21.3	ENSG00000143390	9986	RFX5	1	151625094			upregulated in nonlesional_AD_ver_non-AD (He2021);upregulated in paedriatic_lesional_AD_ver_non-AD (Pavel2020);upregulated in paedriatic_nonlesional_AD_ver_non-AD (Pavel2020);upregulated in lesional_AD_ver_non-AD (He2021)			yes	yes								3	6
rs71625130	1q21.3	ENSG00000182134	11713	TDRKH	1	151625094					yes			3				GTEx_Colon_Sigmoid;GTEx_Colon_Transverse;GTEx_Lung			3	5
rs71625130	1q21.3	ENSG00000143367	12422	TUFT1	1	151625094			downregulated in nonlesional_AD_flg_wt_ver_non-AD (Winge2011);downregulated in nonlesional_AD_flg_homozygote_ver_non-AD (Winge2011);downregulated in lesional_AD_ver_non-AD (He2021)									GTEx_Esophagus_Gastroesophageal_Junction;GTEx_Esophagus_Mucosa			2	5
rs71625130	1q21.3	ENSG00000159377	9541	PSMB4	1	151625094				downregulated in nonlesional_AD_ver_non-AD (Morelli2021)		yes	yes					GTEx_Esophagus_Gastroesophageal_Junction			4	4
rs71625130	1q21.3	ENSG00000163191	10488	S100A11	1	151625094			upregulated in lesional_AD_ver_non-AD (He2021)	upregulated in lesional_hand_eczema_ver_non-AD (Molin2015)								GTEx_Colon_Sigmoid;GTEx_Esophagus_Mucosa			3	4
rs71625130	1q21.3	ENSG00000196407	26755	THEM5	1	151625094			downregulated in nonlesional_AD_flg_heterozygote_ver_non-AD (Winge2011);downregulated in nonlesional_AD_flg_wt_ver_non-AD (Winge2011);downregulated in nonlesional_AD_flg_homozygote_ver_non-AD (Winge2011);downregulated in lesional_AD_ver_non-AD (He2021)												1	4
rs71625130	1q21.3	ENSG00000143373	29277	ZNF687	1	151625094	Tfh_memory (Schmiedel_2018)		downregulated in nonlesional_AD_flg_wt_ver_non-AD (Winge2011)			yes									3	3
rs71625130	1q21.3	ENSG00000143376	20073	SNX27	1	151625094			downregulated in nonlesional_AD_flg_wt_ver_non-AD (Winge2011)							1			yes		3	3
rs71625130	1q21.3	ENSG00000143442	18801	POGZ	1	151625094			upregulated in paedriatic_lesional_AD_ver_non-AD (Pavel2020)			yes	yes								3	3
rs71625130	1q21.3	ENSG00000159352	9561	PSMD4	1	151625094			downregulated in nonlesional_AD_flg_wt_ver_non-AD (Winge2011)									GTEx_Esophagus_Muscularis;GTEx_Lung			2	3
rs71625130	1q21.3	ENSG00000143416	10719	SELENBP1	1	151625094			downregulated in paedriatic_lesional_AD_ver_non-AD (Pavel2020)			yes									2	2
rs71625130	1q21.3	ENSG00000163155	32070	LYSMD1	1	151625094			downregulated in lesional_AD_ver_non-AD (He2021)							2					2	2
rs71625130	1q21.3	ENSG00000143436	14277	MRPL9	1	151625094												GTEx_Thyroid;GTEx_Vagina			1	2
rs71625130	1q21.3	ENSG00000143375	17429	CGN	1	151625094			downregulated in nonlesional_AD_flg_wt_ver_non-AD (Winge2011)												1	1
rs71625130	1q21.3	ENSG00000143393	8984	PI4KB	1	151625094									2						1	1
rs71625130	1q21.3	ENSG00000143398	8994	PIP5K1A	1	151625094												GTEx_Esophagus_Mucosa			1	1
rs71625130	1q21.3	ENSG00000143450	8097	OAZ3	1	151625094	GTEx_Whole_Blood														1	1
rs71625130	1q21.3	ENSG00000159409	11967	CELF3	1	151625094			downregulated in nonlesional_AD_flg_wt_ver_non-AD (Winge2011)												1	1
rs71625130	1q21.3	ENSG00000159445	17947	THEM4	1	151625094												GTEx_Esophagus_Gastroesophageal_Junction			1	1
rs71625130	1q21.3	ENSG00000163154	26277	TNFAIP8L2	1	151625094									1						1	1
rs71625130	1q21.3	ENSG00000182898	31796	TCHHL1	1	151625094			downregulated in lesional_AD_ver_non-AD (He2021)												1	1
rs71625130	1q21.3	ENSG00000197747	10487	S100A10	1	151625094			upregulated in lesional_AD_ver_non-AD (He2021)												1	1
rs71625130	1q21.3	ENSG00000163156	23136	SCNM1	1	151625094															0	0
rs71625130	1q21.3	ENSG00000163157	11874	TMOD4	1	151625094															0	0
rs71625130	1q21.3	ENSG00000163159	11644	VPS72	1	151625094															0	0
rs71625130	1q21.3	ENSG00000178796	26686	RIIAD1	1	151625094															0	0
rs71625130	1q21.3	ENSG00000203288	40578	TDRKH-AS1	1	151625094															0	0
rs71625130	1q21.3	ENSG00000206635	48025	RNU6-1062P	1	151625094															0	0
rs71625130	1q21.3	ENSG00000206980	47625	RNU6-662P	1	151625094															0	0
rs71625130	1q21.3	ENSG00000207606	32810	MIR554	1	151625094															0	0
rs71625130	1q21.3	ENSG00000223810	33380	KRT8P28	1	151625094															0	0
rs71625130	1q21.3	ENSG00000225556	37210	C2CD4D	1	151625094															0	0
rs71625130	1q21.3	ENSG00000229021	31998	NBPF18P	1	151625094															0	0
rs71625130	1q21.3	ENSG00000232671	54048	ZNF687-AS1	1	151625094															0	0
rs71625130	1q21.3	ENSG00000232678	39671	SPTLC1P4	1	151625094															0	0
rs71625130	1q21.3	ENSG00000233792	20195	PUDPP2	1	151625094															0	0
rs71625130	1q21.3	ENSG00000234614	54045	C2CD4D-AS1	1	151625094															0	0
rs71625130	1q21.3	ENSG00000238711	42475	RNY4P25	1	151625094															0	0
rs71625130	1q21.3	ENSG00000240667	31998	NBPF18P	1	151625094															0	0
rs71625130	1q21.3	ENSG00000252840	32637	SNORA44	1	151625094															0	0
rs71625130	1q21.3	ENSG00000265753	46460	RN7SL444P	1	151625094															0	0
rs149199808	1q21.3	ENSG00000143365	10260	RORC	1	151626396			downregulated in nonlesional_AD_ver_non-AD (Cole2014);downregulated in nonlesional_AD_flg_wt_ver_non-AD (Winge2011);downregulated in lesional_AD_ver_non-AD (He2021);downregulated in nonlesional_AD_ver_non-AD (He2021);downregulated in lesional_AD_ver_nonlesional_AD (Ewald2015);downregulated in paedriatic_lesional_AD_ver_non-AD (Pavel2020)		yes	yes	yes		3						5	10
rs149199808	1q21.3	ENSG00000213171	31814	LINGO4	1	151626396			downregulated in nonlesional_AD_ver_non-AD (Cole2014)		yes							GTEx_Esophagus_Mucosa;GTEx_Lung;GTEx_Skin_Not_Sun_Exposed_Suprapubic;GTEx_Skin_Sun_Exposed_Lower_leg;GTEx_Thyroid;GTEx_Whole_Blood			3	8
rs149199808	1q21.3	ENSG00000159450	11791	TCHH	1	151626396			downregulated in lesional_AD_ver_non-AD (He2021);downregulated in lesional_AD_ver_non-AD (Rojahn2020);downregulated in paedriatic_lesional_AD_ver_non-AD (Pavel2020)		yes		yes			3					4	6
rs149199808	1q21.3	ENSG00000143390	9986	RFX5	1	151626396			upregulated in nonlesional_AD_ver_non-AD (He2021);upregulated in paedriatic_lesional_AD_ver_non-AD (Pavel2020);upregulated in paedriatic_nonlesional_AD_ver_non-AD (Pavel2020);upregulated in lesional_AD_ver_non-AD (He2021)			yes	yes								3	6
rs149199808	1q21.3	ENSG00000182134	11713	TDRKH	1	151626396					yes			1				GTEx_Colon_Sigmoid;GTEx_Colon_Transverse;GTEx_Lung			3	5
rs149199808	1q21.3	ENSG00000143367	12422	TUFT1	1	151626396			downregulated in nonlesional_AD_flg_wt_ver_non-AD (Winge2011);downregulated in nonlesional_AD_flg_homozygote_ver_non-AD (Winge2011);downregulated in lesional_AD_ver_non-AD (He2021)									GTEx_Esophagus_Gastroesophageal_Junction;GTEx_Esophagus_Mucosa			2	5
rs149199808	1q21.3	ENSG00000143376	20073	SNX27	1	151626396			downregulated in nonlesional_AD_flg_wt_ver_non-AD (Winge2011)					2		1			yes		4	4
rs149199808	1q21.3	ENSG00000159377	9541	PSMB4	1	151626396				downregulated in nonlesional_AD_ver_non-AD (Morelli2021)		yes	yes					GTEx_Esophagus_Gastroesophageal_Junction			4	4
rs149199808	1q21.3	ENSG00000163191	10488	S100A11	1	151626396			upregulated in lesional_AD_ver_non-AD (He2021)	upregulated in lesional_hand_eczema_ver_non-AD (Molin2015)								GTEx_Colon_Sigmoid;GTEx_Esophagus_Mucosa			3	4
rs149199808	1q21.3	ENSG00000196407	26755	THEM5	1	151626396			downregulated in nonlesional_AD_flg_heterozygote_ver_non-AD (Winge2011);downregulated in nonlesional_AD_flg_wt_ver_non-AD (Winge2011);downregulated in nonlesional_AD_flg_homozygote_ver_non-AD (Winge2011);downregulated in lesional_AD_ver_non-AD (He2021)												1	4
rs149199808	1q21.3	ENSG00000143442	18801	POGZ	1	151626396			upregulated in paedriatic_lesional_AD_ver_non-AD (Pavel2020)			yes	yes								3	3
rs149199808	1q21.3	ENSG00000159352	9561	PSMD4	1	151626396			downregulated in nonlesional_AD_flg_wt_ver_non-AD (Winge2011)									GTEx_Esophagus_Muscularis;GTEx_Lung			2	3
rs149199808	1q21.3	ENSG00000215853	26809	RPTN	1	151626396			downregulated in paedriatic_lesional_AD_ver_non-AD (Pavel2020);downregulated in lesional_AD_ver_non-AD (He2021);downregulated in paedriatic_nonlesional_AD_ver_non-AD (Pavel2020)												1	3
rs149199808	1q21.3	ENSG00000143373	29277	ZNF687	1	151626396			downregulated in nonlesional_AD_flg_wt_ver_non-AD (Winge2011)			yes									2	2
rs149199808	1q21.3	ENSG00000143416	10719	SELENBP1	1	151626396			downregulated in paedriatic_lesional_AD_ver_non-AD (Pavel2020)			yes									2	2
rs149199808	1q21.3	ENSG00000163155	32070	LYSMD1	1	151626396			downregulated in lesional_AD_ver_non-AD (He2021)							2					2	2
rs149199808	1q21.3	ENSG00000143436	14277	MRPL9	1	151626396												GTEx_Thyroid;GTEx_Vagina			1	2
rs149199808	1q21.3	ENSG00000143375	17429	CGN	1	151626396			downregulated in nonlesional_AD_flg_wt_ver_non-AD (Winge2011)												1	1
rs149199808	1q21.3	ENSG00000143393	8984	PI4KB	1	151626396									2						1	1
rs149199808	1q21.3	ENSG00000143398	8994	PIP5K1A	1	151626396												GTEx_Esophagus_Mucosa			1	1
rs149199808	1q21.3	ENSG00000159409	11967	CELF3	1	151626396			downregulated in nonlesional_AD_flg_wt_ver_non-AD (Winge2011)												1	1
rs149199808	1q21.3	ENSG00000159445	17947	THEM4	1	151626396												GTEx_Esophagus_Gastroesophageal_Junction			1	1
rs149199808	1q21.3	ENSG00000163154	26277	TNFAIP8L2	1	151626396									1						1	1
rs149199808	1q21.3	ENSG00000182898	31796	TCHHL1	1	151626396			downregulated in lesional_AD_ver_non-AD (He2021)												1	1
rs149199808	1q21.3	ENSG00000197747	10487	S100A10	1	151626396			upregulated in lesional_AD_ver_non-AD (He2021)												1	1
rs149199808	1q21.3	ENSG00000225556	37210	C2CD4D	1	151626396	Tfh_memory (Schmiedel_2018)														1	1
rs149199808	1q21.3	ENSG00000143450	8097	OAZ3	1	151626396															0	0
rs149199808	1q21.3	ENSG00000163156	23136	SCNM1	1	151626396															0	0
rs149199808	1q21.3	ENSG00000163157	11874	TMOD4	1	151626396															0	0
rs149199808	1q21.3	ENSG00000163159	11644	VPS72	1	151626396															0	0
rs149199808	1q21.3	ENSG00000178796	26686	RIIAD1	1	151626396															0	0
rs149199808	1q21.3	ENSG00000203288	40578	TDRKH-AS1	1	151626396															0	0
rs149199808	1q21.3	ENSG00000206635	48025	RNU6-1062P	1	151626396															0	0
rs149199808	1q21.3	ENSG00000206980	47625	RNU6-662P	1	151626396															0	0
rs149199808	1q21.3	ENSG00000207606	32810	MIR554	1	151626396															0	0
rs149199808	1q21.3	ENSG00000223810	33380	KRT8P28	1	151626396															0	0
rs149199808	1q21.3	ENSG00000229021	31998	NBPF18P	1	151626396															0	0
rs149199808	1q21.3	ENSG00000232671	54048	ZNF687-AS1	1	151626396															0	0
rs149199808	1q21.3	ENSG00000232678	39671	SPTLC1P4	1	151626396															0	0
rs149199808	1q21.3	ENSG00000233792	20195	PUDPP2	1	151626396															0	0
rs149199808	1q21.3	ENSG00000234614	54045	C2CD4D-AS1	1	151626396															0	0
rs149199808	1q21.3	ENSG00000238711	42475	RNY4P25	1	151626396															0	0
rs149199808	1q21.3	ENSG00000240667	31998	NBPF18P	1	151626396															0	0
rs149199808	1q21.3	ENSG00000252840	32637	SNORA44	1	151626396															0	0
rs149199808	1q21.3	ENSG00000265753	46460	RN7SL444P	1	151626396															0	0
rs12123821	1q21.3	ENSG00000143631	3748	FLG	1	152179152			downregulated in nonlesional_AD_flg_wt_ver_non-AD (Winge2011);downregulated in paedriatic_lesional_AD_ver_non-AD (Pavel2020)	downregulated in flg_knockdown_ver_normal_lse (Elias2017);downregulated in lesional_hand_eczema_ver_non-AD (Molin2015)		yes	yes					GTEx_Cells_Transformed_fibroblasts;GTEx_Colon_Sigmoid;GTEx_Colon_Transverse;GTEx_Esophagus_Gastroesophageal_Junction;GTEx_Esophagus_Mucosa;GTEx_Esophagus_Muscularis;GTEx_Lung;GTEx_Skin_Not_Sun_Exposed_Suprapubic;GTEx_Spleen;GTEx_Thyroid;GTEx_Vagina			5	17
rs12123821	1q21.3	ENSG00000143365	10260	RORC	1	152179152			downregulated in nonlesional_AD_ver_non-AD (Cole2014);downregulated in nonlesional_AD_flg_wt_ver_non-AD (Winge2011);downregulated in lesional_AD_ver_non-AD (He2021);downregulated in nonlesional_AD_ver_non-AD (He2021);downregulated in lesional_AD_ver_nonlesional_AD (Ewald2015);downregulated in paedriatic_lesional_AD_ver_non-AD (Pavel2020)		yes	yes	yes		1						5	10
rs12123821	1q21.3	ENSG00000213171	31814	LINGO4	1	152179152			downregulated in nonlesional_AD_ver_non-AD (Cole2014)		yes			1				GTEx_Esophagus_Mucosa;GTEx_Lung;GTEx_Skin_Not_Sun_Exposed_Suprapubic;GTEx_Skin_Sun_Exposed_Lower_leg;GTEx_Thyroid;GTEx_Whole_Blood			4	9
rs12123821	1q21.3	ENSG00000197915	20846	HRNR	1	152179152			upregulated in lesional_acute_ver_chronic_AD (Tsoi2020);upregulated in lesional_AD_ver_non-AD (Dyjack2018);upregulated in lesional_AD_ver_non-AD (He2021)	downregulated in lesional_hand_eczema_ver_non-AD (Molin2015)						2		GTEx_Esophagus_Mucosa;GTEx_Skin_Not_Sun_Exposed_Suprapubic			4	7
rs12123821	1q21.3	ENSG00000163202	16615	LCE3D	1	152179152			upregulated in nonlesional_AD_ver_non-AD (Cole2014);upregulated in paedriatic_nonlesional_AD_ver_non-AD (Pavel2020);upregulated in lesional_AD_ver_non-AD (Dyjack2018);upregulated in lesional_AD_ver_nonlesional_AD (Ewald2015);upregulated in lesional_AD_ver_non-AD (He2021);upregulated in paedriatic_lesional_AD_ver_non-AD (Pavel2020)									GTEx_Vagina			2	7
rs12123821	1q21.3	ENSG00000143520	33276	FLG2	1	152179152			downregulated in paedriatic_lesional_AD_ver_non-AD (Pavel2020);downregulated in lesional_AD_ver_non-AD (He2021)			yes	yes			1		GTEx_Cells_Transformed_fibroblasts			5	6
rs12123821	1q21.3	ENSG00000143536	1230	CRNN	1	152179152			downregulated in paedriatic_lesional_AD_ver_non-AD (Pavel2020)		yes					3		GTEx_Esophagus_Mucosa;GTEx_Skin_Not_Sun_Exposed_Suprapubic;GTEx_Skin_Sun_Exposed_Lower_leg			4	6
rs12123821	1q21.3	ENSG00000159450	11791	TCHH	1	152179152			downregulated in lesional_AD_ver_non-AD (He2021);downregulated in lesional_AD_ver_non-AD (Rojahn2020);downregulated in paedriatic_lesional_AD_ver_non-AD (Pavel2020)		yes		yes								3	5
rs12123821	1q21.3	ENSG00000182134	11713	TDRKH	1	152179152					yes				3			GTEx_Colon_Sigmoid;GTEx_Colon_Transverse;GTEx_Lung			3	5
rs12123821	1q21.3	ENSG00000185962	29461	LCE3A	1	152179152			upregulated in paedriatic_lesional_AD_ver_non-AD (Pavel2020);upregulated in nonlesional_AD_ver_non-AD (He2021);upregulated in lesional_AD_ver_non-AD (Dyjack2018);upregulated in lesional_AD_ver_non-AD (He2021);upregulated in paedriatic_nonlesional_AD_ver_non-AD (Pavel2020)												1	5
rs12123821	1q21.3	ENSG00000163191	10488	S100A11	1	152179152			upregulated in lesional_AD_ver_non-AD (He2021)	upregulated in lesional_hand_eczema_ver_non-AD (Molin2015)								GTEx_Colon_Sigmoid;GTEx_Esophagus_Mucosa			3	4
rs12123821	1q21.3	ENSG00000196407	26755	THEM5	1	152179152			downregulated in nonlesional_AD_flg_heterozygote_ver_non-AD (Winge2011);downregulated in nonlesional_AD_flg_wt_ver_non-AD (Winge2011);downregulated in nonlesional_AD_flg_homozygote_ver_non-AD (Winge2011);downregulated in lesional_AD_ver_non-AD (He2021)												1	4
rs12123821	1q21.3	ENSG00000169509	29875	CRCT1	1	152179152			upregulated in nonlesional_AD_ver_non-AD (Cole2014)		yes							GTEx_Skin_Not_Sun_Exposed_Suprapubic			3	3
rs12123821	1q21.3	ENSG00000187173	29469	LCE2A	1	152179152			upregulated in nonlesional_AD_ver_non-AD (Cole2014)	downregulated in nonlesional_AD_ver_non-AD (Morelli2021)								GTEx_Lung			3	3
rs12123821	1q21.3	ENSG00000186207	16614	LCE5A	1	152179152			downregulated in lesional_AD_ver_non-AD (He2021);downregulated in paedriatic_lesional_AD_ver_non-AD (Pavel2020)		yes										2	3
rs12123821	1q21.3	ENSG00000185966	29463	LCE3E	1	152179152			upregulated in nonlesional_AD_ver_non-AD (Cole2014);upregulated in lesional_AD_ver_non-AD (He2021);upregulated in lesional_AD_ver_non-AD (Dyjack2018)												1	3
rs12123821	1q21.3	ENSG00000187238	29462	LCE3B	1	152179152			downregulated in nonlesional_AD_flg_heterozygote_ver_non-AD (Winge2011);upregulated in lesional_AD_ver_non-AD (He2021);downregulated in nonlesional_AD_flg_wt_ver_non-AD (Winge2011)												1	3
rs12123821	1q21.3	ENSG00000215853	26809	RPTN	1	152179152			downregulated in paedriatic_lesional_AD_ver_non-AD (Pavel2020);downregulated in lesional_AD_ver_non-AD (He2021);downregulated in paedriatic_nonlesional_AD_ver_non-AD (Pavel2020)												1	3
rs12123821	1q21.3	ENSG00000159445	17947	THEM4	1	152179152								2				GTEx_Esophagus_Gastroesophageal_Junction			2	2
rs12123821	1q21.3	ENSG00000237975	27913	FLG-AS1	1	152179152								3			GTEx_Vagina				2	2
rs12123821	1q21.3	ENSG00000143436	14277	MRPL9	1	152179152												GTEx_Thyroid;GTEx_Vagina			1	2
rs12123821	1q21.3	ENSG00000187223	16518	LCE2D	1	152179152			upregulated in nonlesional_AD_ver_non-AD (Cole2014);downregulated in nonlesional_AD_flg_wt_ver_non-AD (Winge2011)												1	2
rs12123821	1q21.3	ENSG00000159409	11967	CELF3	1	152179152			downregulated in nonlesional_AD_flg_wt_ver_non-AD (Winge2011)												1	1
rs12123821	1q21.3	ENSG00000182898	31796	TCHHL1	1	152179152			downregulated in lesional_AD_ver_non-AD (He2021)												1	1
rs12123821	1q21.3	ENSG00000187180	29460	LCE2C	1	152179152			upregulated in nonlesional_AD_ver_non-AD (Cole2014)												1	1
rs12123821	1q21.3	ENSG00000197747	10487	S100A10	1	152179152			upregulated in lesional_AD_ver_non-AD (He2021)												1	1
rs12123821	1q21.3	ENSG00000225556	37210	C2CD4D	1	152179152									2						1	1
rs12123821	1q21.3	ENSG00000229021	31998	NBPF18P	1	152179152	Treg_memory (Schmiedel_2018)														1	1
rs12123821	1q21.3	ENSG00000240667	31998	NBPF18P	1	152179152	Treg_memory (Schmiedel_2018)														1	1
rs12123821	1q21.3	ENSG00000143450	8097	OAZ3	1	152179152															0	0
rs12123821	1q21.3	ENSG00000159455	16610	LCE2B	1	152179152															0	0
rs12123821	1q21.3	ENSG00000176075	31825	LINC00302	1	152179152															0	0
rs12123821	1q21.3	ENSG00000178796	26686	RIIAD1	1	152179152															0	0
rs12123821	1q21.3	ENSG00000183586	39206	HMGN3P1	1	152179152															0	0
rs12123821	1q21.3	ENSG00000203288	40578	TDRKH-AS1	1	152179152															0	0
rs12123821	1q21.3	ENSG00000206980	47625	RNU6-662P	1	152179152															0	0
rs12123821	1q21.3	ENSG00000223810	33380	KRT8P28	1	152179152															0	0
rs12123821	1q21.3	ENSG00000226947	31808	LCEP4	1	152179152															0	0
rs12123821	1q21.3	ENSG00000232678	39671	SPTLC1P4	1	152179152															0	0
rs12123821	1q21.3	ENSG00000233792	20195	PUDPP2	1	152179152															0	0
rs12123821	1q21.3	ENSG00000234614	54045	C2CD4D-AS1	1	152179152															0	0
rs12123821	1q21.3	ENSG00000244057	16612	LCE3C	1	152179152															0	0
rs61816766	1q21.3	ENSG00000143631	3748	FLG	1	152319572			downregulated in nonlesional_AD_flg_wt_ver_non-AD (Winge2011);downregulated in paedriatic_lesional_AD_ver_non-AD (Pavel2020)	downregulated in flg_knockdown_ver_normal_lse (Elias2017);downregulated in lesional_hand_eczema_ver_non-AD (Molin2015)		yes	yes	2				GTEx_Cells_Transformed_fibroblasts;GTEx_Colon_Sigmoid;GTEx_Colon_Transverse;GTEx_Esophagus_Gastroesophageal_Junction;GTEx_Esophagus_Mucosa;GTEx_Esophagus_Muscularis;GTEx_Lung;GTEx_Skin_Not_Sun_Exposed_Suprapubic;GTEx_Spleen;GTEx_Thyroid;GTEx_Vagina			6	18
rs61816766	1q21.3	ENSG00000143520	33276	FLG2	1	152319572			downregulated in paedriatic_lesional_AD_ver_non-AD (Pavel2020);downregulated in lesional_AD_ver_non-AD (He2021)			yes	yes	2		2		GTEx_Cells_Transformed_fibroblasts			6	7
rs61816766	1q21.3	ENSG00000197915	20846	HRNR	1	152319572			upregulated in lesional_acute_ver_chronic_AD (Tsoi2020);upregulated in lesional_AD_ver_non-AD (Dyjack2018);upregulated in lesional_AD_ver_non-AD (He2021)	downregulated in lesional_hand_eczema_ver_non-AD (Molin2015)						3		GTEx_Esophagus_Mucosa;GTEx_Skin_Not_Sun_Exposed_Suprapubic			4	7
rs61816766	1q21.3	ENSG00000163202	16615	LCE3D	1	152319572			upregulated in nonlesional_AD_ver_non-AD (Cole2014);upregulated in paedriatic_nonlesional_AD_ver_non-AD (Pavel2020);upregulated in lesional_AD_ver_non-AD (Dyjack2018);upregulated in lesional_AD_ver_nonlesional_AD (Ewald2015);upregulated in lesional_AD_ver_non-AD (He2021);upregulated in paedriatic_lesional_AD_ver_non-AD (Pavel2020)									GTEx_Vagina			2	7
rs61816766	1q21.3	ENSG00000143536	1230	CRNN	1	152319572			downregulated in paedriatic_lesional_AD_ver_non-AD (Pavel2020)		yes							GTEx_Esophagus_Mucosa;GTEx_Skin_Not_Sun_Exposed_Suprapubic;GTEx_Skin_Sun_Exposed_Lower_leg			3	5
rs61816766	1q21.3	ENSG00000159450	11791	TCHH	1	152319572			downregulated in lesional_AD_ver_non-AD (He2021);downregulated in lesional_AD_ver_non-AD (Rojahn2020);downregulated in paedriatic_lesional_AD_ver_non-AD (Pavel2020)		yes		yes								3	5
rs61816766	1q21.3	ENSG00000185962	29461	LCE3A	1	152319572			upregulated in paedriatic_lesional_AD_ver_non-AD (Pavel2020);upregulated in nonlesional_AD_ver_non-AD (He2021);upregulated in lesional_AD_ver_non-AD (Dyjack2018);upregulated in lesional_AD_ver_non-AD (He2021);upregulated in paedriatic_nonlesional_AD_ver_non-AD (Pavel2020)												1	5
rs61816766	1q21.3	ENSG00000163191	10488	S100A11	1	152319572			upregulated in lesional_AD_ver_non-AD (He2021)	upregulated in lesional_hand_eczema_ver_non-AD (Molin2015)								GTEx_Colon_Sigmoid;GTEx_Esophagus_Mucosa			3	4
rs61816766	1q21.3	ENSG00000185966	29463	LCE3E	1	152319572			upregulated in nonlesional_AD_ver_non-AD (Cole2014);upregulated in lesional_AD_ver_non-AD (He2021);upregulated in lesional_AD_ver_non-AD (Dyjack2018)						3						2	4
rs61816766	1q21.3	ENSG00000196407	26755	THEM5	1	152319572			downregulated in nonlesional_AD_flg_heterozygote_ver_non-AD (Winge2011);downregulated in nonlesional_AD_flg_wt_ver_non-AD (Winge2011);downregulated in nonlesional_AD_flg_homozygote_ver_non-AD (Winge2011);downregulated in lesional_AD_ver_non-AD (He2021)												1	4
rs61816766	1q21.3	ENSG00000159445	17947	THEM4	1	152319572								2	2			GTEx_Esophagus_Gastroesophageal_Junction			3	3
rs61816766	1q21.3	ENSG00000169509	29875	CRCT1	1	152319572			upregulated in nonlesional_AD_ver_non-AD (Cole2014)		yes							GTEx_Skin_Not_Sun_Exposed_Suprapubic			3	3
rs61816766	1q21.3	ENSG00000187173	29469	LCE2A	1	152319572			upregulated in nonlesional_AD_ver_non-AD (Cole2014)	downregulated in nonlesional_AD_ver_non-AD (Morelli2021)								GTEx_Lung			3	3
rs61816766	1q21.3	ENSG00000186207	16614	LCE5A	1	152319572			downregulated in lesional_AD_ver_non-AD (He2021);downregulated in paedriatic_lesional_AD_ver_non-AD (Pavel2020)		yes										2	3
rs61816766	1q21.3	ENSG00000187238	29462	LCE3B	1	152319572			downregulated in nonlesional_AD_flg_heterozygote_ver_non-AD (Winge2011);upregulated in lesional_AD_ver_non-AD (He2021);downregulated in nonlesional_AD_flg_wt_ver_non-AD (Winge2011)												1	3
rs61816766	1q21.3	ENSG00000215853	26809	RPTN	1	152319572			downregulated in paedriatic_lesional_AD_ver_non-AD (Pavel2020);downregulated in lesional_AD_ver_non-AD (He2021);downregulated in paedriatic_nonlesional_AD_ver_non-AD (Pavel2020)												1	3
rs61816766	1q21.3	ENSG00000172155	29465	LCE1D	1	152319572					yes					1					2	2
rs61816766	1q21.3	ENSG00000197747	10487	S100A10	1	152319572			upregulated in lesional_AD_ver_non-AD (He2021)						1						2	2
rs61816766	1q21.3	ENSG00000237975	27913	FLG-AS1	1	152319572								1			GTEx_Vagina				2	2
rs61816766	1q21.3	ENSG00000187223	16518	LCE2D	1	152319572			upregulated in nonlesional_AD_ver_non-AD (Cole2014);downregulated in nonlesional_AD_flg_wt_ver_non-AD (Winge2011)												1	2
rs61816766	1q21.3	ENSG00000197084	29464	LCE1C	1	152319572			upregulated in nonlesional_AD_ver_non-AD (Cole2014);downregulated in paedriatic_lesional_AD_ver_non-AD (Pavel2020)												1	2
rs61816766	1q21.3	ENSG00000182898	31796	TCHHL1	1	152319572			downregulated in lesional_AD_ver_non-AD (He2021)												1	1
rs61816766	1q21.3	ENSG00000186226	29466	LCE1E	1	152319572			downregulated in paedriatic_lesional_AD_ver_non-AD (Pavel2020)												1	1
rs61816766	1q21.3	ENSG00000186844	29459	LCE1A	1	152319572			downregulated in paedriatic_lesional_AD_ver_non-AD (Pavel2020)												1	1
rs61816766	1q21.3	ENSG00000187170	16613	LCE4A	1	152319572			downregulated in paedriatic_lesional_AD_ver_non-AD (Pavel2020)												1	1
rs61816766	1q21.3	ENSG00000187180	29460	LCE2C	1	152319572			upregulated in nonlesional_AD_ver_non-AD (Cole2014)												1	1
rs61816766	1q21.3	ENSG00000196734	16611	LCE1B	1	152319572			downregulated in paedriatic_lesional_AD_ver_non-AD (Pavel2020)												1	1
rs61816766	1q21.3	ENSG00000235942	31824	LCE6A	1	152319572			upregulated in nonlesional_AD_ver_non-AD (Cole2014)												1	1
rs61816766	1q21.3	ENSG00000159455	16610	LCE2B	1	152319572															0	0
rs61816766	1q21.3	ENSG00000176075	31825	LINC00302	1	152319572															0	0
rs61816766	1q21.3	ENSG00000183586	39206	HMGN3P1	1	152319572															0	0
rs61816766	1q21.3	ENSG00000198854	29468	C1orf68	1	152319572															0	0
rs61816766	1q21.3	ENSG00000203786	31823	KPRP	1	152319572															0	0
rs61816766	1q21.3	ENSG00000223810	33380	KRT8P28	1	152319572															0	0
rs61816766	1q21.3	ENSG00000226947	31808	LCEP4	1	152319572															0	0
rs61816766	1q21.3	ENSG00000229021	31998	NBPF18P	1	152319572															0	0
rs61816766	1q21.3	ENSG00000229713	31807	LCEP2	1	152319572															0	0
rs61816766	1q21.3	ENSG00000232678	39671	SPTLC1P4	1	152319572															0	0
rs61816766	1q21.3	ENSG00000233792	20195	PUDPP2	1	152319572															0	0
rs61816766	1q21.3	ENSG00000233819	31806	LCEP1	1	152319572															0	0
rs61816766	1q21.3	ENSG00000234614	54045	C2CD4D-AS1	1	152319572															0	0
rs61816766	1q21.3	ENSG00000240386	29467	LCE1F	1	152319572															0	0
rs61816766	1q21.3	ENSG00000240667	31998	NBPF18P	1	152319572															0	0
rs61816766	1q21.3	ENSG00000244057	16612	LCE3C	1	152319572															0	0
rs72702900	1q21.3	ENSG00000143631	3748	FLG	1	152771963			downregulated in nonlesional_AD_flg_wt_ver_non-AD (Winge2011);downregulated in paedriatic_lesional_AD_ver_non-AD (Pavel2020)	downregulated in flg_knockdown_ver_normal_lse (Elias2017);downregulated in lesional_hand_eczema_ver_non-AD (Molin2015)		yes	yes					GTEx_Cells_Transformed_fibroblasts;GTEx_Colon_Sigmoid;GTEx_Colon_Transverse;GTEx_Esophagus_Gastroesophageal_Junction;GTEx_Esophagus_Mucosa;GTEx_Esophagus_Muscularis;GTEx_Lung;GTEx_Skin_Not_Sun_Exposed_Suprapubic;GTEx_Spleen;GTEx_Thyroid;GTEx_Vagina			5	17
rs72702900	1q21.3	ENSG00000163202	16615	LCE3D	1	152771963			upregulated in nonlesional_AD_ver_non-AD (Cole2014);upregulated in paedriatic_nonlesional_AD_ver_non-AD (Pavel2020);upregulated in lesional_AD_ver_non-AD (Dyjack2018);upregulated in lesional_AD_ver_nonlesional_AD (Ewald2015);upregulated in lesional_AD_ver_non-AD (He2021);upregulated in paedriatic_lesional_AD_ver_non-AD (Pavel2020)									GTEx_Vagina			2	7
rs72702900	1q21.3	ENSG00000143520	33276	FLG2	1	152771963			downregulated in paedriatic_lesional_AD_ver_non-AD (Pavel2020);downregulated in lesional_AD_ver_non-AD (He2021)			yes	yes			3		GTEx_Cells_Transformed_fibroblasts			5	6
rs72702900	1q21.3	ENSG00000163216	11264	SPRR2D	1	152771963			upregulated in lesional_AD_ver_non-AD (Dyjack2018);upregulated in lesional_AD_ver_nonlesional_AD (Ewald2015);upregulated in lesional_AD_ver_non-AD (He2021)		yes							GTEx_Skin_Not_Sun_Exposed_Suprapubic;GTEx_Skin_Sun_Exposed_Lower_leg			3	6
rs72702900	1q21.3	ENSG00000169469	11260	SPRR1B	1	152771963			upregulated in lesional_AD_ver_non-AD (Dyjack2018);upregulated in lesional_AD_ver_non-AD (Rojahn2020);upregulated in lesional_AD_ver_non-AD (He2021);upregulated in lesional_AD_ver_nonlesional_AD (Ewald2015)						3			GTEx_Esophagus_Mucosa			3	6
rs72702900	1q21.3	ENSG00000143536	1230	CRNN	1	152771963			downregulated in paedriatic_lesional_AD_ver_non-AD (Pavel2020)		yes							GTEx_Esophagus_Mucosa;GTEx_Skin_Not_Sun_Exposed_Suprapubic;GTEx_Skin_Sun_Exposed_Lower_leg			3	5
rs72702900	1q21.3	ENSG00000185962	29461	LCE3A	1	152771963			upregulated in paedriatic_lesional_AD_ver_non-AD (Pavel2020);upregulated in nonlesional_AD_ver_non-AD (He2021);upregulated in lesional_AD_ver_non-AD (Dyjack2018);upregulated in lesional_AD_ver_non-AD (He2021);upregulated in paedriatic_nonlesional_AD_ver_non-AD (Pavel2020)												1	5
rs72702900	1q21.3	ENSG00000244094	11266	SPRR2F	1	152771963			upregulated in paedriatic_nonlesional_AD_ver_non-AD (Pavel2020);upregulated in lesional_AD_ver_non-AD (He2021);upregulated in lesional_AD_ver_non-AD (Dyjack2018);upregulated in nonlesional_AD_ver_non-AD (He2021);upregulated in paedriatic_lesional_AD_ver_non-AD (Pavel2020)												1	5
rs72702900	1q21.3	ENSG00000196805	11262	SPRR2B	1	152771963			upregulated in nonlesional_AD_ver_non-AD (Cole2014);upregulated in lesional_AD_ver_non-AD (He2021)	upregulated in lesional_hand_eczema_ver_non-AD (Molin2015)	yes										3	4
rs72702900	1q21.3	ENSG00000159527	30014	PGLYRP3	1	152771963									1	2			yes		3	3
rs72702900	1q21.3	ENSG00000169509	29875	CRCT1	1	152771963			upregulated in nonlesional_AD_ver_non-AD (Cole2014)		yes							GTEx_Skin_Not_Sun_Exposed_Suprapubic			3	3
rs72702900	1q21.3	ENSG00000172155	29465	LCE1D	1	152771963					yes			1		1					3	3
rs72702900	1q21.3	ENSG00000187173	29469	LCE2A	1	152771963			upregulated in nonlesional_AD_ver_non-AD (Cole2014)	downregulated in nonlesional_AD_ver_non-AD (Morelli2021)								GTEx_Lung			3	3
rs72702900	1q21.3	ENSG00000186207	16614	LCE5A	1	152771963			downregulated in lesional_AD_ver_non-AD (He2021);downregulated in paedriatic_lesional_AD_ver_non-AD (Pavel2020)		yes										2	3
rs72702900	1q21.3	ENSG00000197084	29464	LCE1C	1	152771963			upregulated in nonlesional_AD_ver_non-AD (Cole2014);downregulated in paedriatic_lesional_AD_ver_non-AD (Pavel2020)					1							2	3
rs72702900	1q21.3	ENSG00000203785	11265	SPRR2E	1	152771963			upregulated in nonlesional_AD_ver_non-AD (Cole2014);upregulated in lesional_AD_ver_non-AD (Dyjack2018)		yes										2	3
rs72702900	1q21.3	ENSG00000159516	11267	SPRR2G	1	152771963			upregulated in nonlesional_AD_ver_non-AD (Cole2014);upregulated in lesional_AD_ver_non-AD (Dyjack2018);upregulated in lesional_AD_ver_non-AD (He2021)												1	3
rs72702900	1q21.3	ENSG00000163207	6187	IVL	1	152771963			downregulated in nonlesional_AD_flg_wt_ver_non-AD (Winge2011);downregulated in nonlesional_AD_flg_heterozygote_ver_non-AD (Winge2011);upregulated in lesional_AD_ver_nonlesional_AD (Ewald2015)												1	3
rs72702900	1q21.3	ENSG00000185966	29463	LCE3E	1	152771963			upregulated in nonlesional_AD_ver_non-AD (Cole2014);upregulated in lesional_AD_ver_non-AD (He2021);upregulated in lesional_AD_ver_non-AD (Dyjack2018)												1	3
rs72702900	1q21.3	ENSG00000187238	29462	LCE3B	1	152771963			downregulated in nonlesional_AD_flg_heterozygote_ver_non-AD (Winge2011);upregulated in lesional_AD_ver_non-AD (He2021);downregulated in nonlesional_AD_flg_wt_ver_non-AD (Winge2011)												1	3
rs72702900	1q21.3	ENSG00000186226	29466	LCE1E	1	152771963			downregulated in paedriatic_lesional_AD_ver_non-AD (Pavel2020)					1							2	2
rs72702900	1q21.3	ENSG00000186844	29459	LCE1A	1	152771963			downregulated in paedriatic_lesional_AD_ver_non-AD (Pavel2020)					1							2	2
rs72702900	1q21.3	ENSG00000196734	16611	LCE1B	1	152771963			downregulated in paedriatic_lesional_AD_ver_non-AD (Pavel2020)					1							2	2
rs72702900	1q21.3	ENSG00000203784	32046	LELP1	1	152771963					yes							GTEx_Esophagus_Mucosa			2	2
rs72702900	1q21.3	ENSG00000235942	31824	LCE6A	1	152771963			upregulated in nonlesional_AD_ver_non-AD (Cole2014)					1							2	2
rs72702900	1q21.3	ENSG00000163209	11268	SPRR3	1	152771963			downregulated in paedriatic_lesional_AD_ver_non-AD (Pavel2020);upregulated in lesional_AD_ver_nonlesional_AD (Ewald2015)												1	2
rs72702900	1q21.3	ENSG00000187223	16518	LCE2D	1	152771963			upregulated in nonlesional_AD_ver_non-AD (Cole2014);downregulated in nonlesional_AD_flg_wt_ver_non-AD (Winge2011)												1	2
rs72702900	1q21.3	ENSG00000229035	11263	SPRR2C	1	152771963			upregulated in lesional_AD_ver_non-AD (Dyjack2018);upregulated in lesional_AD_ver_nonlesional_AD (Ewald2015)												1	2
rs72702900	1q21.3	ENSG00000163206	6962	SMCP	1	152771963					yes										1	1
rs72702900	1q21.3	ENSG00000169474	11259	SPRR1A	1	152771963			upregulated in lesional_AD_ver_nonlesional_AD (Ewald2015)												1	1
rs72702900	1q21.3	ENSG00000184148	23173	SPRR4	1	152771963			downregulated in nonlesional_AD_ver_non-AD (Cole2014)												1	1
rs72702900	1q21.3	ENSG00000187170	16613	LCE4A	1	152771963			downregulated in paedriatic_lesional_AD_ver_non-AD (Pavel2020)												1	1
rs72702900	1q21.3	ENSG00000187180	29460	LCE2C	1	152771963			upregulated in nonlesional_AD_ver_non-AD (Cole2014)												1	1
rs72702900	1q21.3	ENSG00000203782	6663	LOR	1	152771963							yes								1	1
rs72702900	1q21.3	ENSG00000203783	32057	PRR9	1	152771963									2						1	1
rs72702900	1q21.3	ENSG00000203786	31823	KPRP	1	152771963								1							1	1
rs72702900	1q21.3	ENSG00000237975	27913	FLG-AS1	1	152771963											GTEx_Vagina				1	1
rs72702900	1q21.3	ENSG00000240386	29467	LCE1F	1	152771963								1							1	1
rs72702900	1q21.3	ENSG00000241794	11261	SPRR2A	1	152771963			upregulated in lesional_AD_ver_non-AD (He2021)												1	1
rs72702900	1q21.3	ENSG00000159455	16610	LCE2B	1	152771963															0	0
rs72702900	1q21.3	ENSG00000176075	31825	LINC00302	1	152771963															0	0
rs72702900	1q21.3	ENSG00000183586	39206	HMGN3P1	1	152771963															0	0
rs72702900	1q21.3	ENSG00000198854	29468	C1orf68	1	152771963															0	0
rs72702900	1q21.3	ENSG00000224308	51266	LINC01527	1	152771963															0	0
rs72702900	1q21.3	ENSG00000226947	31808	LCEP4	1	152771963															0	0
rs72702900	1q21.3	ENSG00000229713	31807	LCEP2	1	152771963															0	0
rs72702900	1q21.3	ENSG00000233819	31806	LCEP1	1	152771963															0	0
rs72702900	1q21.3	ENSG00000244057	16612	LCE3C	1	152771963															0	0
rs72702900	1q21.3	ENSG00000252920	32621	SNORA31	1	152771963															0	0
rs61815704	1q21.3	ENSG00000163220	10499	S100A9	1	152893891			upregulated in paedriatic_lesional_AD_ver_non-AD (Pavel2020);upregulated in lesional_AD_ver_non-AD (Rojahn2020);upregulated in lesional_AD_ver_nonlesional_AD (Ewald2015);upregulated in paedriatic_nonlesional_AD_ver_non-AD (Pavel2020);upregulated in lesional_AD_ver_non-AD (He2021);upregulated in nonlesional_AD_ver_non-AD (He2021);upregulated in lesional_AD_ver_non-AD (Dyjack2018)	upregulated in lesional_hand_eczema_ver_non-AD (Molin2015)					2						3	9
rs61815704	1q21.3	ENSG00000163221	10489	S100A12	1	152893891			upregulated in paedriatic_lesional_AD_ver_non-AD (Pavel2020);upregulated in nonlesional_AD_ver_non-AD (He2021);upregulated in lesional_AD_ver_non-AD (He2021);upregulated in nonlesional_AD_ver_non-AD (Pavel2020);upregulated in lesional_AD_ver_non-AD (Pavel2020);upregulated in lesional_AD_ver_non-AD (Dyjack2018);upregulated in paedriatic_nonlesional_AD_ver_non-AD (Pavel2020)	upregulated in lesional_AD_ver_non-AD (Pavel2020)								GTEx_Lung			3	9
rs61815704	1q21.3	ENSG00000143546	10498	S100A8	1	152893891			upregulated in lesional_AD_ver_non-AD (Rojahn2020);upregulated in nonlesional_AD_ver_non-AD (He2021);upregulated in lesional_AD_ver_non-AD (Dyjack2018);upregulated in lesional_AD_ver_nonlesional_AD (Ewald2015);upregulated in lesional_AD_ver_non-AD (He2021);upregulated in paedriatic_lesional_AD_ver_non-AD (Pavel2020);upregulated in paedriatic_nonlesional_AD_ver_non-AD (Pavel2020)	upregulated in lesional_hand_eczema_ver_non-AD (Molin2015)											2	8
rs61815704	1q21.3	ENSG00000163202	16615	LCE3D	1	152893891			upregulated in nonlesional_AD_ver_non-AD (Cole2014);upregulated in paedriatic_nonlesional_AD_ver_non-AD (Pavel2020);upregulated in lesional_AD_ver_non-AD (Dyjack2018);upregulated in lesional_AD_ver_nonlesional_AD (Ewald2015);upregulated in lesional_AD_ver_non-AD (He2021);upregulated in paedriatic_lesional_AD_ver_non-AD (Pavel2020)									GTEx_Vagina			2	7
rs61815704	1q21.3	ENSG00000163216	11264	SPRR2D	1	152893891			upregulated in lesional_AD_ver_non-AD (Dyjack2018);upregulated in lesional_AD_ver_nonlesional_AD (Ewald2015);upregulated in lesional_AD_ver_non-AD (He2021)		yes							GTEx_Skin_Not_Sun_Exposed_Suprapubic;GTEx_Skin_Sun_Exposed_Lower_leg			3	6
rs61815704	1q21.3	ENSG00000184330	21657	S100A7A	1	152893891			upregulated in lesional_AD_ver_nonlesional_AD (Ewald2015);upregulated in lesional_AD_ver_non-AD (Dyjack2018);upregulated in paedriatic_nonlesional_AD_ver_non-AD (Pavel2020);upregulated in nonlesional_AD_ver_non-AD (He2021);upregulated in lesional_AD_ver_non-AD (He2021);upregulated in paedriatic_lesional_AD_ver_non-AD (Pavel2020)												1	6
rs61815704	1q21.3	ENSG00000163207	6187	IVL	1	152893891			downregulated in nonlesional_AD_flg_wt_ver_non-AD (Winge2011);downregulated in nonlesional_AD_flg_heterozygote_ver_non-AD (Winge2011);upregulated in lesional_AD_ver_nonlesional_AD (Ewald2015)					1		3					3	5
rs61815704	1q21.3	ENSG00000169469	11260	SPRR1B	1	152893891			upregulated in lesional_AD_ver_non-AD (Dyjack2018);upregulated in lesional_AD_ver_non-AD (Rojahn2020);upregulated in lesional_AD_ver_non-AD (He2021);upregulated in lesional_AD_ver_nonlesional_AD (Ewald2015)									GTEx_Esophagus_Mucosa			2	5
rs61815704	1q21.3	ENSG00000185962	29461	LCE3A	1	152893891			upregulated in paedriatic_lesional_AD_ver_non-AD (Pavel2020);upregulated in nonlesional_AD_ver_non-AD (He2021);upregulated in lesional_AD_ver_non-AD (Dyjack2018);upregulated in lesional_AD_ver_non-AD (He2021);upregulated in paedriatic_nonlesional_AD_ver_non-AD (Pavel2020)												1	5
rs61815704	1q21.3	ENSG00000244094	11266	SPRR2F	1	152893891			upregulated in paedriatic_nonlesional_AD_ver_non-AD (Pavel2020);upregulated in lesional_AD_ver_non-AD (He2021);upregulated in lesional_AD_ver_non-AD (Dyjack2018);upregulated in nonlesional_AD_ver_non-AD (He2021);upregulated in paedriatic_lesional_AD_ver_non-AD (Pavel2020)												1	5
rs61815704	1q21.3	ENSG00000163218	30015	PGLYRP4	1	152893891					yes				1			GTEx_Skin_Sun_Exposed_Lower_leg;GTEx_Vagina			3	4
rs61815704	1q21.3	ENSG00000196805	11262	SPRR2B	1	152893891			upregulated in nonlesional_AD_ver_non-AD (Cole2014);upregulated in lesional_AD_ver_non-AD (He2021)	upregulated in lesional_hand_eczema_ver_non-AD (Molin2015)	yes										3	4
rs61815704	1q21.3	ENSG00000159527	30014	PGLYRP3	1	152893891									3	2			yes		3	3
rs61815704	1q21.3	ENSG00000169509	29875	CRCT1	1	152893891			upregulated in nonlesional_AD_ver_non-AD (Cole2014)		yes							GTEx_Skin_Not_Sun_Exposed_Suprapubic			3	3
rs61815704	1q21.3	ENSG00000187173	29469	LCE2A	1	152893891			upregulated in nonlesional_AD_ver_non-AD (Cole2014)	downregulated in nonlesional_AD_ver_non-AD (Morelli2021)								GTEx_Lung			3	3
rs61815704	1q21.3	ENSG00000186207	16614	LCE5A	1	152893891			downregulated in lesional_AD_ver_non-AD (He2021);downregulated in paedriatic_lesional_AD_ver_non-AD (Pavel2020)		yes										2	3
rs61815704	1q21.3	ENSG00000203785	11265	SPRR2E	1	152893891			upregulated in nonlesional_AD_ver_non-AD (Cole2014);upregulated in lesional_AD_ver_non-AD (Dyjack2018)		yes										2	3
rs61815704	1q21.3	ENSG00000159516	11267	SPRR2G	1	152893891			upregulated in nonlesional_AD_ver_non-AD (Cole2014);upregulated in lesional_AD_ver_non-AD (Dyjack2018);upregulated in lesional_AD_ver_non-AD (He2021)												1	3
rs61815704	1q21.3	ENSG00000185966	29463	LCE3E	1	152893891			upregulated in nonlesional_AD_ver_non-AD (Cole2014);upregulated in lesional_AD_ver_non-AD (He2021);upregulated in lesional_AD_ver_non-AD (Dyjack2018)												1	3
rs61815704	1q21.3	ENSG00000187238	29462	LCE3B	1	152893891			downregulated in nonlesional_AD_flg_heterozygote_ver_non-AD (Winge2011);upregulated in lesional_AD_ver_non-AD (He2021);downregulated in nonlesional_AD_flg_wt_ver_non-AD (Winge2011)												1	3
rs61815704	1q21.3	ENSG00000163206	6962	SMCP	1	152893891					yes			1							2	2
rs61815704	1q21.3	ENSG00000172155	29465	LCE1D	1	152893891					yes					1					2	2
rs61815704	1q21.3	ENSG00000184148	23173	SPRR4	1	152893891			downregulated in nonlesional_AD_ver_non-AD (Cole2014)					1							2	2
rs61815704	1q21.3	ENSG00000203784	32046	LELP1	1	152893891					yes							GTEx_Esophagus_Mucosa			2	2
rs61815704	1q21.3	ENSG00000163209	11268	SPRR3	1	152893891			downregulated in paedriatic_lesional_AD_ver_non-AD (Pavel2020);upregulated in lesional_AD_ver_nonlesional_AD (Ewald2015)												1	2
rs61815704	1q21.3	ENSG00000187223	16518	LCE2D	1	152893891			upregulated in nonlesional_AD_ver_non-AD (Cole2014);downregulated in nonlesional_AD_flg_wt_ver_non-AD (Winge2011)												1	2
rs61815704	1q21.3	ENSG00000197084	29464	LCE1C	1	152893891			upregulated in nonlesional_AD_ver_non-AD (Cole2014);downregulated in paedriatic_lesional_AD_ver_non-AD (Pavel2020)												1	2
rs61815704	1q21.3	ENSG00000229035	11263	SPRR2C	1	152893891			upregulated in lesional_AD_ver_non-AD (Dyjack2018);upregulated in lesional_AD_ver_nonlesional_AD (Ewald2015)												1	2
rs61815704	1q21.3	ENSG00000169474	11259	SPRR1A	1	152893891			upregulated in lesional_AD_ver_nonlesional_AD (Ewald2015)												1	1
rs61815704	1q21.3	ENSG00000186226	29466	LCE1E	1	152893891			downregulated in paedriatic_lesional_AD_ver_non-AD (Pavel2020)												1	1
rs61815704	1q21.3	ENSG00000186844	29459	LCE1A	1	152893891			downregulated in paedriatic_lesional_AD_ver_non-AD (Pavel2020)												1	1
rs61815704	1q21.3	ENSG00000187170	16613	LCE4A	1	152893891			downregulated in paedriatic_lesional_AD_ver_non-AD (Pavel2020)												1	1
rs61815704	1q21.3	ENSG00000187180	29460	LCE2C	1	152893891			upregulated in nonlesional_AD_ver_non-AD (Cole2014)												1	1
rs61815704	1q21.3	ENSG00000196734	16611	LCE1B	1	152893891			downregulated in paedriatic_lesional_AD_ver_non-AD (Pavel2020)												1	1
rs61815704	1q21.3	ENSG00000203782	6663	LOR	1	152893891							yes								1	1
rs61815704	1q21.3	ENSG00000224308	51266	LINC01527	1	152893891								1							1	1
rs61815704	1q21.3	ENSG00000235942	31824	LCE6A	1	152893891			upregulated in nonlesional_AD_ver_non-AD (Cole2014)												1	1
rs61815704	1q21.3	ENSG00000241794	11261	SPRR2A	1	152893891			upregulated in lesional_AD_ver_non-AD (He2021)												1	1
rs61815704	1q21.3	ENSG00000159455	16610	LCE2B	1	152893891															0	0
rs61815704	1q21.3	ENSG00000176075	31825	LINC00302	1	152893891															0	0
rs61815704	1q21.3	ENSG00000198854	29468	C1orf68	1	152893891															0	0
rs61815704	1q21.3	ENSG00000203783	32057	PRR9	1	152893891															0	0
rs61815704	1q21.3	ENSG00000203786	31823	KPRP	1	152893891															0	0
rs61815704	1q21.3	ENSG00000207321	47123	RNU6-160P	1	152893891															0	0
rs61815704	1q21.3	ENSG00000224784	53871	S100A15A	1	152893891															0	0
rs61815704	1q21.3	ENSG00000226947	31808	LCEP4	1	152893891															0	0
rs61815704	1q21.3	ENSG00000229713	31807	LCEP2	1	152893891															0	0
rs61815704	1q21.3	ENSG00000233819	31806	LCEP1	1	152893891															0	0
rs61815704	1q21.3	ENSG00000237008	51934	LAPTM4BP1	1	152893891															0	0
rs61815704	1q21.3	ENSG00000240386	29467	LCE1F	1	152893891															0	0
rs61815704	1q21.3	ENSG00000244057	16612	LCE3C	1	152893891															0	0
rs61815704	1q21.3	ENSG00000252920	32621	SNORA31	1	152893891															0	0
rs821429	1q21.3	ENSG00000143556	10497	S100A7	1	153275443			upregulated in nonlesional_AD_ver_non-AD (Cole2014);upregulated in paedriatic_nonlesional_AD_ver_non-AD (Pavel2020);upregulated in lesional_AD_ver_non-AD (Rojahn2020);upregulated in nonlesional_AD_ver_non-AD (He2021);upregulated in lesional_AD_ver_non-AD (Dyjack2018);upregulated in paedriatic_lesional_AD_ver_non-AD (Pavel2020);upregulated in lesional_AD_ver_nonlesional_AD (Ewald2015);upregulated in lesional_AD_ver_non-AD (He2021)	upregulated in lesional_hand_eczema_ver_non-AD (Molin2015)								GTEx_Esophagus_Mucosa			3	10
rs821429	1q21.3	ENSG00000163221	10489	S100A12	1	153275443			upregulated in paedriatic_lesional_AD_ver_non-AD (Pavel2020);upregulated in nonlesional_AD_ver_non-AD (He2021);upregulated in lesional_AD_ver_non-AD (He2021);upregulated in nonlesional_AD_ver_non-AD (Pavel2020);upregulated in lesional_AD_ver_non-AD (Pavel2020);upregulated in lesional_AD_ver_non-AD (Dyjack2018);upregulated in paedriatic_nonlesional_AD_ver_non-AD (Pavel2020)	upregulated in lesional_AD_ver_non-AD (Pavel2020)								GTEx_Lung			3	9
rs821429	1q21.3	ENSG00000196154	10494	S100A4	1	153275443			upregulated in nonlesional_AD_ver_non-AD (Cole2014);upregulated in nonlesional_AD_ver_non-AD (He2021);upregulated in paedriatic_lesional_AD_ver_non-AD (Pavel2020);upregulated in lesional_AD_ver_non-AD (He2021)						1			GTEx_Cells_Transformed_fibroblasts;GTEx_Colon_Sigmoid;GTEx_Skin_Sun_Exposed_Lower_leg			3	8
rs821429	1q21.3	ENSG00000143546	10498	S100A8	1	153275443			upregulated in lesional_AD_ver_non-AD (Rojahn2020);upregulated in nonlesional_AD_ver_non-AD (He2021);upregulated in lesional_AD_ver_non-AD (Dyjack2018);upregulated in lesional_AD_ver_nonlesional_AD (Ewald2015);upregulated in lesional_AD_ver_non-AD (He2021);upregulated in paedriatic_lesional_AD_ver_non-AD (Pavel2020);upregulated in paedriatic_nonlesional_AD_ver_non-AD (Pavel2020)	upregulated in lesional_hand_eczema_ver_non-AD (Molin2015)											2	8
rs821429	1q21.3	ENSG00000163220	10499	S100A9	1	153275443			upregulated in paedriatic_lesional_AD_ver_non-AD (Pavel2020);upregulated in lesional_AD_ver_non-AD (Rojahn2020);upregulated in lesional_AD_ver_nonlesional_AD (Ewald2015);upregulated in paedriatic_nonlesional_AD_ver_non-AD (Pavel2020);upregulated in lesional_AD_ver_non-AD (He2021);upregulated in nonlesional_AD_ver_non-AD (He2021);upregulated in lesional_AD_ver_non-AD (Dyjack2018)	upregulated in lesional_hand_eczema_ver_non-AD (Molin2015)											2	8
rs821429	1q21.3	ENSG00000163216	11264	SPRR2D	1	153275443	LCL (GEUVADIS)		upregulated in lesional_AD_ver_non-AD (Dyjack2018);upregulated in lesional_AD_ver_nonlesional_AD (Ewald2015);upregulated in lesional_AD_ver_non-AD (He2021)		yes							GTEx_Skin_Not_Sun_Exposed_Suprapubic;GTEx_Skin_Sun_Exposed_Lower_leg			4	7
rs821429	1q21.3	ENSG00000244094	11266	SPRR2F	1	153275443	LCL (GEUVADIS)		upregulated in paedriatic_nonlesional_AD_ver_non-AD (Pavel2020);upregulated in lesional_AD_ver_non-AD (He2021);upregulated in lesional_AD_ver_non-AD (Dyjack2018);upregulated in nonlesional_AD_ver_non-AD (He2021);upregulated in paedriatic_lesional_AD_ver_non-AD (Pavel2020)												2	6
rs821429	1q21.3	ENSG00000184330	21657	S100A7A	1	153275443			upregulated in lesional_AD_ver_nonlesional_AD (Ewald2015);upregulated in lesional_AD_ver_non-AD (Dyjack2018);upregulated in paedriatic_nonlesional_AD_ver_non-AD (Pavel2020);upregulated in nonlesional_AD_ver_non-AD (He2021);upregulated in lesional_AD_ver_non-AD (He2021);upregulated in paedriatic_lesional_AD_ver_non-AD (Pavel2020)												1	6
rs821429	1q21.3	ENSG00000163218	30015	PGLYRP4	1	153275443					yes			1	2			GTEx_Skin_Sun_Exposed_Lower_leg;GTEx_Vagina			4	5
rs821429	1q21.3	ENSG00000169469	11260	SPRR1B	1	153275443			upregulated in lesional_AD_ver_non-AD (Dyjack2018);upregulated in lesional_AD_ver_non-AD (Rojahn2020);upregulated in lesional_AD_ver_non-AD (He2021);upregulated in lesional_AD_ver_nonlesional_AD (Ewald2015)									GTEx_Esophagus_Mucosa			2	5
rs821429	1q21.3	ENSG00000196805	11262	SPRR2B	1	153275443			upregulated in nonlesional_AD_ver_non-AD (Cole2014);upregulated in lesional_AD_ver_non-AD (He2021)	upregulated in lesional_hand_eczema_ver_non-AD (Molin2015)	yes										3	4
rs821429	1q21.3	ENSG00000197956	10496	S100A6	1	153275443	fibroblast (GENCORD)		upregulated in lesional_AD_ver_non-AD (He2021);upregulated in nonlesional_AD_ver_non-AD (He2021)		yes										3	4
rs821429	1q21.3	ENSG00000163207	6187	IVL	1	153275443			downregulated in nonlesional_AD_flg_wt_ver_non-AD (Winge2011);downregulated in nonlesional_AD_flg_heterozygote_ver_non-AD (Winge2011);upregulated in lesional_AD_ver_nonlesional_AD (Ewald2015)							2					2	4
rs821429	1q21.3	ENSG00000143554	10997	SLC27A3	1	153275443			upregulated in paedriatic_nonlesional_AD_ver_non-AD (Pavel2020);upregulated in lesional_AD_ver_non-AD (He2021);upregulated in nonlesional_AD_ver_non-AD (He2021);upregulated in paedriatic_lesional_AD_ver_non-AD (Pavel2020)												1	4
rs821429	1q21.3	ENSG00000159527	30014	PGLYRP3	1	153275443								2		1			yes		3	3
rs821429	1q21.3	ENSG00000188015	10493	S100A3	1	153275443			upregulated in nonlesional_AD_flg_heterozygote_ver_non-AD (Winge2011)					3				GTEx_Cells_Transformed_fibroblasts			3	3
rs821429	1q21.3	ENSG00000163209	11268	SPRR3	1	153275443			downregulated in paedriatic_lesional_AD_ver_non-AD (Pavel2020);upregulated in lesional_AD_ver_nonlesional_AD (Ewald2015)							3					2	3
rs821429	1q21.3	ENSG00000189334	18901	S100A14	1	153275443			upregulated in nonlesional_AD_ver_non-AD (Cole2014);downregulated in lesional_AD_ver_non-AD (He2021)									GTEx_Thyroid			2	3
rs821429	1q21.3	ENSG00000203785	11265	SPRR2E	1	153275443			upregulated in nonlesional_AD_ver_non-AD (Cole2014);upregulated in lesional_AD_ver_non-AD (Dyjack2018)		yes										2	3
rs821429	1q21.3	ENSG00000159516	11267	SPRR2G	1	153275443			upregulated in nonlesional_AD_ver_non-AD (Cole2014);upregulated in lesional_AD_ver_non-AD (Dyjack2018);upregulated in lesional_AD_ver_non-AD (He2021)												1	3
rs821429	1q21.3	ENSG00000169418	7943	NPR1	1	153275443			upregulated in nonlesional_AD_ver_non-AD (He2021);upregulated in paedriatic_nonlesional_AD_ver_non-AD (Pavel2020);upregulated in lesional_AD_ver_non-AD (He2021)												1	3
rs821429	1q21.3	ENSG00000203784	32046	LELP1	1	153275443					yes							GTEx_Esophagus_Mucosa			2	2
rs821429	1q21.3	ENSG00000160678	10486	S100A1	1	153275443			upregulated in nonlesional_AD_flg_wt_ver_non-AD (Winge2011);upregulated in lesional_AD_ver_non-AD (Rojahn2020)												1	2
rs821429	1q21.3	ENSG00000196754	10492	S100A2	1	153275443			upregulated in lesional_AD_ver_non-AD (Rojahn2020);upregulated in lesional_AD_ver_non-AD (He2021)												1	2
rs821429	1q21.3	ENSG00000197084	29464	LCE1C	1	153275443			upregulated in nonlesional_AD_ver_non-AD (Cole2014);downregulated in paedriatic_lesional_AD_ver_non-AD (Pavel2020)												1	2
rs821429	1q21.3	ENSG00000229035	11263	SPRR2C	1	153275443			upregulated in lesional_AD_ver_non-AD (Dyjack2018);upregulated in lesional_AD_ver_nonlesional_AD (Ewald2015)												1	2
rs821429	1q21.3	ENSG00000143553	17145	SNAPIN	1	153275443												GTEx_Cells_Transformed_fibroblasts			1	1
rs821429	1q21.3	ENSG00000143624	26153	INTS3	1	153275443			downregulated in nonlesional_AD_flg_wt_ver_non-AD (Winge2011)												1	1
rs821429	1q21.3	ENSG00000163206	6962	SMCP	1	153275443					yes										1	1
rs821429	1q21.3	ENSG00000169474	11259	SPRR1A	1	153275443			upregulated in lesional_AD_ver_nonlesional_AD (Ewald2015)												1	1
rs821429	1q21.3	ENSG00000184148	23173	SPRR4	1	153275443			downregulated in nonlesional_AD_ver_non-AD (Cole2014)												1	1
rs821429	1q21.3	ENSG00000186844	29459	LCE1A	1	153275443			downregulated in paedriatic_lesional_AD_ver_non-AD (Pavel2020)												1	1
rs821429	1q21.3	ENSG00000188643	20441	S100A16	1	153275443									3						1	1
rs821429	1q21.3	ENSG00000196420	10495	S100A5	1	153275443					yes										1	1
rs821429	1q21.3	ENSG00000196734	16611	LCE1B	1	153275443			downregulated in paedriatic_lesional_AD_ver_non-AD (Pavel2020)												1	1
rs821429	1q21.3	ENSG00000203782	6663	LOR	1	153275443							yes								1	1
rs821429	1q21.3	ENSG00000235942	31824	LCE6A	1	153275443			upregulated in nonlesional_AD_ver_non-AD (Cole2014)												1	1
rs821429	1q21.3	ENSG00000241794	11261	SPRR2A	1	153275443			upregulated in lesional_AD_ver_non-AD (He2021)												1	1
rs821429	1q21.3	ENSG00000143621	6037	ILF2	1	153275443															0	0
rs821429	1q21.3	ENSG00000160679	24511	CHTOP	1	153275443															0	0
rs821429	1q21.3	ENSG00000189171	10490	S100A13	1	153275443															0	0
rs821429	1q21.3	ENSG00000197364	21655	S100A7L2	1	153275443															0	0
rs821429	1q21.3	ENSG00000203781	21654	S100A7P1	1	153275443															0	0
rs821429	1q21.3	ENSG00000203783	32057	PRR9	1	153275443															0	0
rs821429	1q21.3	ENSG00000207321	47123	RNU6-160P	1	153275443															0	0
rs821429	1q21.3	ENSG00000224308	51266	LINC01527	1	153275443															0	0
rs821429	1q21.3	ENSG00000224784	53871	S100A15A	1	153275443															0	0
rs821429	1q21.3	ENSG00000235015	49561	GEMIN2P1	1	153275443															0	0
rs821429	1q21.3	ENSG00000237008	51934	LAPTM4BP1	1	153275443															0	0
rs821429	1q21.3	ENSG00000242565	46388	RN7SL372P	1	153275443															0	0
rs821429	1q21.3	ENSG00000252920	32621	SNORA31	1	153275443															0	0
rs821429	1q21.3	ENSG00000263841	46060	RN7SL44P	1	153275443															0	0
rs12138773	1q21.3	ENSG00000163221	10489	S100A12	1	153843489	B-cell_naive (Schmiedel_2018)		upregulated in paedriatic_lesional_AD_ver_non-AD (Pavel2020);upregulated in nonlesional_AD_ver_non-AD (He2021);upregulated in lesional_AD_ver_non-AD (He2021);upregulated in nonlesional_AD_ver_non-AD (Pavel2020);upregulated in lesional_AD_ver_non-AD (Pavel2020);upregulated in lesional_AD_ver_non-AD (Dyjack2018);upregulated in paedriatic_nonlesional_AD_ver_non-AD (Pavel2020)	upregulated in lesional_AD_ver_non-AD (Pavel2020)								GTEx_Lung			4	10
rs12138773	1q21.3	ENSG00000143556	10497	S100A7	1	153843489			upregulated in nonlesional_AD_ver_non-AD (Cole2014);upregulated in paedriatic_nonlesional_AD_ver_non-AD (Pavel2020);upregulated in lesional_AD_ver_non-AD (Rojahn2020);upregulated in nonlesional_AD_ver_non-AD (He2021);upregulated in lesional_AD_ver_non-AD (Dyjack2018);upregulated in paedriatic_lesional_AD_ver_non-AD (Pavel2020);upregulated in lesional_AD_ver_nonlesional_AD (Ewald2015);upregulated in lesional_AD_ver_non-AD (He2021)	upregulated in lesional_hand_eczema_ver_non-AD (Molin2015)								GTEx_Esophagus_Mucosa			3	10
rs12138773	1q21.3	ENSG00000143546	10498	S100A8	1	153843489	B-cell_naive (Schmiedel_2018)		upregulated in lesional_AD_ver_non-AD (Rojahn2020);upregulated in nonlesional_AD_ver_non-AD (He2021);upregulated in lesional_AD_ver_non-AD (Dyjack2018);upregulated in lesional_AD_ver_nonlesional_AD (Ewald2015);upregulated in lesional_AD_ver_non-AD (He2021);upregulated in paedriatic_lesional_AD_ver_non-AD (Pavel2020);upregulated in paedriatic_nonlesional_AD_ver_non-AD (Pavel2020)	upregulated in lesional_hand_eczema_ver_non-AD (Molin2015)											3	9
rs12138773	1q21.3	ENSG00000196154	10494	S100A4	1	153843489	GTEx_Skin_Sun_Exposed_Lower_leg		upregulated in nonlesional_AD_ver_non-AD (Cole2014);upregulated in nonlesional_AD_ver_non-AD (He2021);upregulated in paedriatic_lesional_AD_ver_non-AD (Pavel2020);upregulated in lesional_AD_ver_non-AD (He2021)						1			GTEx_Cells_Transformed_fibroblasts;GTEx_Colon_Sigmoid;GTEx_Skin_Sun_Exposed_Lower_leg			4	8
rs12138773	1q21.3	ENSG00000143614	30778	GATAD2B	1	153843489			upregulated in paedriatic_lesional_AD_ver_non-AD (Pavel2020)			yes	yes	3	3	1			yes		7	7
rs12138773	1q21.3	ENSG00000184330	21657	S100A7A	1	153843489			upregulated in lesional_AD_ver_nonlesional_AD (Ewald2015);upregulated in lesional_AD_ver_non-AD (Dyjack2018);upregulated in paedriatic_nonlesional_AD_ver_non-AD (Pavel2020);upregulated in nonlesional_AD_ver_non-AD (He2021);upregulated in lesional_AD_ver_non-AD (He2021);upregulated in paedriatic_lesional_AD_ver_non-AD (Pavel2020)												1	6
rs12138773	1q21.3	ENSG00000177954	10416	RPS27	1	153843489			downregulated in nonlesional_AD_ver_non-AD (Cole2014);downregulated in nonlesional_AD_flg_wt_ver_non-AD (Winge2011)	upregulated in flg_knockdown_ver_normal_lse (Elias2017)		yes	yes								4	5
rs12138773	1q21.3	ENSG00000143549	12012	TPM3	1	153843489	skin (TwinsUK)		downregulated in nonlesional_AD_flg_wt_ver_non-AD (Winge2011);upregulated in paedriatic_lesional_AD_ver_non-AD (Pavel2020);upregulated in lesional_AD_ver_non-AD (He2021)			yes									3	5
rs12138773	1q21.3	ENSG00000198837	29044	DENND4B	1	153843489			upregulated in paedriatic_lesional_AD_ver_non-AD (Pavel2020);upregulated in lesional_AD_ver_non-AD (He2021);upregulated in paedriatic_nonlesional_AD_ver_non-AD (Pavel2020);upregulated in nonlesional_AD_ver_non-AD (He2021)						2						2	5
rs12138773	1q21.3	ENSG00000143569	29877	UBAP2L	1	153843489			downregulated in nonlesional_AD_flg_homozygote_ver_non-AD (Winge2011);downregulated in nonlesional_AD_flg_heterozygote_ver_non-AD (Winge2011);downregulated in nonlesional_AD_flg_wt_ver_non-AD (Winge2011)					1							2	4
rs12138773	1q21.3	ENSG00000169418	7943	NPR1	1	153843489			upregulated in nonlesional_AD_ver_non-AD (He2021);upregulated in paedriatic_nonlesional_AD_ver_non-AD (Pavel2020);upregulated in lesional_AD_ver_non-AD (He2021)							2					2	4
rs12138773	1q21.3	ENSG00000143554	10997	SLC27A3	1	153843489			upregulated in paedriatic_nonlesional_AD_ver_non-AD (Pavel2020);upregulated in lesional_AD_ver_non-AD (He2021);upregulated in nonlesional_AD_ver_non-AD (He2021);upregulated in paedriatic_lesional_AD_ver_non-AD (Pavel2020)												1	4
rs12138773	1q21.3	ENSG00000188015	10493	S100A3	1	153843489			upregulated in nonlesional_AD_flg_heterozygote_ver_non-AD (Winge2011)							3		GTEx_Cells_Transformed_fibroblasts			3	3
rs12138773	1q21.3	ENSG00000143570	12876	SLC39A1	1	153843489			upregulated in paedriatic_nonlesional_AD_ver_non-AD (Pavel2020);upregulated in paedriatic_lesional_AD_ver_non-AD (Pavel2020)					2							2	3
rs12138773	1q21.3	ENSG00000189334	18901	S100A14	1	153843489			upregulated in nonlesional_AD_ver_non-AD (Cole2014);downregulated in lesional_AD_ver_non-AD (He2021)									GTEx_Thyroid			2	3
rs12138773	1q21.3	ENSG00000196754	10492	S100A2	1	153843489	LCL (GENCORD)		upregulated in lesional_AD_ver_non-AD (Rojahn2020);upregulated in lesional_AD_ver_non-AD (He2021)												2	3
rs12138773	1q21.3	ENSG00000197956	10496	S100A6	1	153843489			upregulated in lesional_AD_ver_non-AD (He2021);upregulated in nonlesional_AD_ver_non-AD (He2021)		yes										2	3
rs12138773	1q21.3	ENSG00000143515	13534	ATP8B2	1	153843489			upregulated in nonlesional_AD_flg_wt_ver_non-AD (Winge2011);upregulated in lesional_AD_ver_non-AD (He2021);upregulated in nonlesional_AD_ver_non-AD (He2021)												1	3
rs12138773	1q21.3	ENSG00000143545	9762	RAB13	1	153843489	B-cell_naive (Schmiedel_2018)		downregulated in nonlesional_AD_ver_non-AD (Cole2014)												2	2
rs12138773	1q21.3	ENSG00000143575	16915	HAX1	1	153843489						yes	yes								2	2
rs12138773	1q21.3	ENSG00000160741	27301	CRTC2	1	153843489	neutrophil_CD15 (CEDAR)		upregulated in paedriatic_lesional_AD_ver_non-AD (Pavel2020)												2	2
rs12138773	1q21.3	ENSG00000143578	18854	CREB3L4	1	153843489			upregulated in nonlesional_AD_ver_non-AD (He2021);upregulated in lesional_AD_ver_non-AD (He2021)												1	2
rs12138773	1q21.3	ENSG00000160678	10486	S100A1	1	153843489			upregulated in nonlesional_AD_flg_wt_ver_non-AD (Winge2011);upregulated in lesional_AD_ver_non-AD (Rojahn2020)												1	2
rs12138773	1q21.3	ENSG00000143553	17145	SNAPIN	1	153843489												GTEx_Cells_Transformed_fibroblasts			1	1
rs12138773	1q21.3	ENSG00000143624	26153	INTS3	1	153843489			downregulated in nonlesional_AD_flg_wt_ver_non-AD (Winge2011)												1	1
rs12138773	1q21.3	ENSG00000196420	10495	S100A5	1	153843489					yes										1	1
rs12138773	1q21.3	ENSG00000143543	6201	JTB	1	153843489															0	0
rs12138773	1q21.3	ENSG00000143552	29915	NUP210L	1	153843489															0	0
rs12138773	1q21.3	ENSG00000143595	16029	AQP10	1	153843489															0	0
rs12138773	1q21.3	ENSG00000143612	29876	C1orf43	1	153843489															0	0
rs12138773	1q21.3	ENSG00000143621	6037	ILF2	1	153843489															0	0
rs12138773	1q21.3	ENSG00000160679	24511	CHTOP	1	153843489															0	0
rs12138773	1q21.3	ENSG00000163263	32305	C1orf189	1	153843489															0	0
rs12138773	1q21.3	ENSG00000188643	20441	S100A16	1	153843489															0	0
rs12138773	1q21.3	ENSG00000189171	10490	S100A13	1	153843489															0	0
rs12138773	1q21.3	ENSG00000197364	21655	S100A7L2	1	153843489															0	0
rs12138773	1q21.3	ENSG00000200220	47142	RNU6-179P	1	153843489															0	0
rs12138773	1q21.3	ENSG00000201129	52208	SNORA58B	1	153843489															0	0
rs12138773	1q21.3	ENSG00000203781	21654	S100A7P1	1	153843489															0	0
rs12138773	1q21.3	ENSG00000212292	47202	RNU6-239P	1	153843489															0	0
rs12138773	1q21.3	ENSG00000215938	33656	MIR190B	1	153843489															0	0
rs12138773	1q21.3	ENSG00000222457	47084	RNU6-121P	1	153843489															0	0
rs12138773	1q21.3	ENSG00000224784	53871	S100A15A	1	153843489															0	0
rs12138773	1q21.3	ENSG00000231837	36079	RPS7P2	1	153843489															0	0
rs12138773	1q21.3	ENSG00000235015	49561	GEMIN2P1	1	153843489															0	0
rs12138773	1q21.3	ENSG00000237008	51934	LAPTM4BP1	1	153843489															0	0
rs12138773	1q21.3	ENSG00000238365	34153	RNU7-57P	1	153843489															0	0
rs12138773	1q21.3	ENSG00000242565	46388	RN7SL372P	1	153843489															0	0
rs12138773	1q21.3	ENSG00000263841	46060	RN7SL44P	1	153843489															0	0
rs12138773	1q21.3	ENSG00000263987	43487	MIR5698	1	153843489															0	0
rs12138773	1q21.3	ENSG00000264384	46447	RN7SL431P	1	153843489															0	0
rs12133641	1q21.3	ENSG00000160712	6019	IL6R	1	154428283	Tfh_memory (Schmiedel_2018);Th1-17_memory (Schmiedel_2018);Treg_naive (Schmiedel_2018);CD4_T-cell_naive (Schmiedel_2018);CD8_T-cell_anti-CD3-CD28 (Schmiedel_2018);GTEx_Colon_Sigmoid;GTEx_Spleen		upregulated in lesional_AD_ver_non-AD (He2021);upregulated in nonlesional_AD_ver_non-AD (He2021)	upregulated in lesional_AD_ver_non-AD (Pavel2020);upregulated in nonlesional_AD_ver_non-AD (Pavel2020)	yes	yes	yes	1	1	1	GTEx_Colon_Transverse;GTEx_Whole_Blood	GTEx_Colon_Sigmoid;GTEx_Colon_Transverse;GTEx_Esophagus_Muscularis;GTEx_Whole_Blood	yes		12	21
rs12133641	1q21.3	ENSG00000143515	13534	ATP8B2	1	154428283	monocyte_LPS (Quach_2016);monocyte_Pam3CSK4 (Quach_2016);monocyte_R848 (Quach_2016);monocyte_IAV (Quach_2016);B-cell_naive (Schmiedel_2018);monocyte_naive (Schmiedel_2018);GTEx_Cells_Transformed_fibroblasts;GTEx_Skin_Not_Sun_Exposed_Suprapubic		upregulated in nonlesional_AD_flg_wt_ver_non-AD (Winge2011);upregulated in lesional_AD_ver_non-AD (He2021);upregulated in nonlesional_AD_ver_non-AD (He2021)												2	11
rs12133641	1q21.3	ENSG00000163239	25316	TDRD10	1	154428283			downregulated in nonlesional_AD_ver_non-AD (Cole2014);upregulated in nonlesional_AD_flg_wt_ver_non-AD (Winge2011)		yes			2		3		GTEx_Colon_Sigmoid;GTEx_Esophagus_Muscularis;GTEx_Small_Intestine_Terminal_Ileum;GTEx_Spleen;GTEx_Thyroid			5	10
rs12133641	1q21.3	ENSG00000177954	10416	RPS27	1	154428283	Tfh_memory (Schmiedel_2018);Th2_memory (Schmiedel_2018);Treg_memory (Schmiedel_2018);Treg_naive (Schmiedel_2018)		downregulated in nonlesional_AD_ver_non-AD (Cole2014);downregulated in nonlesional_AD_flg_wt_ver_non-AD (Winge2011)	upregulated in flg_knockdown_ver_normal_lse (Elias2017)		yes	yes								5	9
rs12133641	1q21.3	ENSG00000160741	27301	CRTC2	1	154428283	B-cell_CD19 (CEDAR);macrophage_naive (Nedelec_2016);macrophage_Salmonella (Nedelec_2016);Tfh_memory (Schmiedel_2018);Th2_memory (Schmiedel_2018);GTEx_Colon_Sigmoid;GTEx_Esophagus_Mucosa		upregulated in paedriatic_lesional_AD_ver_non-AD (Pavel2020)						3						3	9
rs12133641	1q21.3	ENSG00000163344	9141	PMVK	1	154428283	T-cell_CD8 (Kasela_2017);Treg_memory (Schmiedel_2018);CD4_T-cell_naive (Schmiedel_2018);CD8_T-cell_naive (Schmiedel_2018)		downregulated in nonlesional_AD_ver_non-AD (Cole2014);downregulated in nonlesional_AD_flg_wt_ver_non-AD (Winge2011)						2			GTEx_Esophagus_Mucosa			4	8
rs12133641	1q21.3	ENSG00000160710	225	ADAR	1	154428283	monocyte_naive (Quach_2016)		upregulated in lesional_AD_ver_non-AD (He2021);upregulated in paedriatic_lesional_AD_ver_non-AD (Pavel2020);upregulated in nonlesional_AD_flg_wt_ver_non-AD (Winge2011)			yes	yes								4	6
rs12133641	1q21.3	ENSG00000143549	12012	TPM3	1	154428283	macrophage_Listeria (Nedelec_2016);monocyte_naive (Quach_2016)		downregulated in nonlesional_AD_flg_wt_ver_non-AD (Winge2011);upregulated in paedriatic_lesional_AD_ver_non-AD (Pavel2020);upregulated in lesional_AD_ver_non-AD (He2021)			yes									3	6
rs12133641	1q21.3	ENSG00000169291	27004	SHE	1	154428283	GTEx_Colon_Sigmoid		upregulated in nonlesional_AD_flg_wt_ver_non-AD (Winge2011)		yes					2		GTEx_Esophagus_Mucosa			5	5
rs12133641	1q21.3	ENSG00000143569	29877	UBAP2L	1	154428283	CD8_T-cell_anti-CD3-CD28 (Schmiedel_2018);GTEx_Colon_Transverse		downregulated in nonlesional_AD_flg_homozygote_ver_non-AD (Winge2011);downregulated in nonlesional_AD_flg_heterozygote_ver_non-AD (Winge2011);downregulated in nonlesional_AD_flg_wt_ver_non-AD (Winge2011)												2	5
rs12133641	1q21.3	ENSG00000143570	12876	SLC39A1	1	154428283	monocyte (BLUEPRINT);B-cell_naive (Schmiedel_2018);CD4_T-cell_anti-CD3-CD28 (Schmiedel_2018)		upregulated in paedriatic_nonlesional_AD_ver_non-AD (Pavel2020);upregulated in paedriatic_lesional_AD_ver_non-AD (Pavel2020)												2	5
rs12133641	1q21.3	ENSG00000143578	18854	CREB3L4	1	154428283	CD4_T-cell_anti-CD3-CD28 (Schmiedel_2018);monocyte_naive (Schmiedel_2018);GTEx_Colon_Sigmoid		upregulated in nonlesional_AD_ver_non-AD (He2021);upregulated in lesional_AD_ver_non-AD (He2021)												2	5
rs12133641	1q21.3	ENSG00000143543	6201	JTB	1	154428283	LCL (GEUVADIS);macrophage_Listeria (Nedelec_2016);macrophage_naive (Nedelec_2016);CD4_T-cell_naive (Schmiedel_2018);monocyte_naive (Schmiedel_2018)														1	5
rs12133641	1q21.3	ENSG00000143612	29876	C1orf43	1	154428283	NK-cell_naive (Schmiedel_2018);GTEx_Colon_Sigmoid;GTEx_Esophagus_Mucosa;GTEx_Spleen;GTEx_Whole_Blood														1	5
rs12133641	1q21.3	ENSG00000143575	16915	HAX1	1	154428283	GTEx_Cells_EBV-transformed_lymphocytes;GTEx_Lung					yes	yes								3	4
rs12133641	1q21.3	ENSG00000143603	6292	KCNN3	1	154428283	CD4_T-cell_anti-CD3-CD28 (Schmiedel_2018);GTEx_Colon_Sigmoid		downregulated in lesional_AD_ver_non-AD (He2021)												2	3
rs12133641	1q21.3	ENSG00000163263	32305	C1orf189	1	154428283	T-cell (BLUEPRINT);CD8_T-cell_anti-CD3-CD28 (Schmiedel_2018);monocyte_naive (Schmiedel_2018)														1	3
rs12133641	1q21.3	ENSG00000228013	53716	IL6R-AS1	1	154428283	macrophage_naive (Nedelec_2016);CD8_T-cell_anti-CD3-CD28 (Schmiedel_2018);GTEx_Whole_Blood														1	3
rs12133641	1q21.3	ENSG00000163346	21199	PBXIP1	1	154428283	macrophage_Salmonella (Nedelec_2016)		downregulated in nonlesional_AD_flg_wt_ver_non-AD (Winge2011)												2	2
rs12133641	1q21.3	ENSG00000143545	9762	RAB13	1	154428283			downregulated in nonlesional_AD_ver_non-AD (Cole2014)												1	1
rs12133641	1q21.3	ENSG00000143595	16029	AQP10	1	154428283	monocyte_IFN24 (Fairfax_2014)														1	1
rs12133641	1q21.3	ENSG00000160714	15698	UBE2Q1	1	154428283								3							1	1
rs12133641	1q21.3	ENSG00000160716	1962	CHRNB2	1	154428283						yes									1	1
rs12133641	1q21.3	ENSG00000226855	35707	RPSAP17	1	154428283	GTEx_Skin_Not_Sun_Exposed_Suprapubic														1	1
rs12133641	1q21.3	ENSG00000228264	34013	PSMD8P1	1	154428283												GTEx_Whole_Blood			1	1
rs12133641	1q21.3	ENSG00000229780	40722	UBE2Q1-AS1	1	154428283	LCL (TwinsUK)														1	1
rs12133641	1q21.3	ENSG00000143552	29915	NUP210L	1	154428283															0	0
rs12133641	1q21.3	ENSG00000200220	47142	RNU6-179P	1	154428283															0	0
rs12133641	1q21.3	ENSG00000201129	52208	SNORA58B	1	154428283															0	0
rs12133641	1q21.3	ENSG00000212292	47202	RNU6-239P	1	154428283															0	0
rs12133641	1q21.3	ENSG00000215938	33656	MIR190B	1	154428283															0	0
rs12133641	1q21.3	ENSG00000222457	47084	RNU6-121P	1	154428283															0	0
rs12133641	1q21.3	ENSG00000231837	36079	RPS7P2	1	154428283															0	0
rs12133641	1q21.3	ENSG00000238365	34153	RNU7-57P	1	154428283															0	0
rs12133641	1q21.3	ENSG00000263987	43487	MIR5698	1	154428283															0	0
rs12133641	1q21.3	ENSG00000264384	46447	RN7SL431P	1	154428283															0	0
rs859723	1q24.3	ENSG00000117586	11934	TNFSF4	1	172744543	GTEx_Lung	yes	upregulated in nonlesional_AD_ver_non-AD (He2021)		yes	yes			1	1					7	7
rs859723	1q24.3	ENSG00000117560	11936	FASLG	1	172744543		yes	upregulated in nonlesional_AD_ver_non-AD (He2021);upregulated in lesional_AD_ver_non-AD (He2021);upregulated in nonlesional_AD_flg_wt_ver_non-AD (Winge2011)					2	2	2					5	7
rs859723	1q24.3	ENSG00000120337	11932	TNFSF18	1	172744543			upregulated in lesional_AD_ver_non-AD (Dyjack2018)						3	3		GTEx_Lung			4	4
rs859723	1q24.3	ENSG00000135845	8960	PIGC	1	172744543			downregulated in lesional_AD_ver_non-AD (He2021)									GTEx_Colon_Sigmoid			2	2
rs859723	1q24.3	ENSG00000094975	1240	SUCO	1	172744543			downregulated in nonlesional_AD_flg_homozygote_ver_non-AD (Winge2011);downregulated in nonlesional_AD_flg_wt_ver_non-AD (Winge2011)												1	2
rs859723	1q24.3	ENSG00000180999	29591	C1orf105	1	172744543	monocyte_IFN24 (Fairfax_2014)														1	1
rs859723	1q24.3	ENSG00000197959	29125	DNM3	1	172744543															0	0
rs859723	1q24.3	ENSG00000206684	47120	RNU6-157P	1	172744543															0	0
rs859723	1q24.3	ENSG00000227177	43693	AIMP1P2	1	172744543															0	0
rs859723	1q24.3	ENSG00000229785	43858	SLC25A38P1	1	172744543															0	0
rs859723	1q24.3	ENSG00000230849	4435	GOT2P2	1	172744543															0	0
rs859723	1q24.3	ENSG00000251943	47656	RNU6-693P	1	172744543															0	0
rs859723	1q24.3	ENSG00000252354	32777	SNORD112	1	172744543															0	0
rs11811788	1q25.1	ENSG00000117586	11934	TNFSF4	1	173150727	macrophage_naive (Alasoo_2018);macrophage_Salmonella (Alasoo_2018);T-cell (BLUEPRINT);T-cell (GENCORD);Tfh_memory (Schmiedel_2018);Th2_memory (Schmiedel_2018);CD4_T-cell_anti-CD3-CD28 (Schmiedel_2018);GTEx_Colon_Sigmoid	yes	upregulated in nonlesional_AD_ver_non-AD (He2021)		yes	yes		1	1	1					8	15
rs11811788	1q25.1	ENSG00000117592	16753	PRDX6	1	173150727	macrophage_Salmonella (Alasoo_2018);macrophage_IFNg+Salmonella (Alasoo_2018);T-cell_CD4 (CEDAR);B-cell_CD19 (CEDAR);Tfh_memory (Schmiedel_2018);Th17_memory (Schmiedel_2018);Treg_memory (Schmiedel_2018);CD4_T-cell_naive (Schmiedel_2018);CD8_T-cell_naive (Schmiedel_2018);blood (TwinsUK);GTEx_Colon_Sigmoid;GTEx_Whole_Blood		downregulated in lesional_AD_ver_non-AD (He2021)							3					3	14
rs11811788	1q25.1	ENSG00000120337	11932	TNFSF18	1	173150727			upregulated in lesional_AD_ver_non-AD (Dyjack2018)					2	2	2		GTEx_Lung			5	5
rs11811788	1q25.1	ENSG00000183831	24786	ANKRD45	1	173150727	GTEx_Skin_Sun_Exposed_Lower_leg								3						2	2
rs11811788	1q25.1	ENSG00000162753	28664	SLC9C2	1	173150727															0	0
rs11811788	1q25.1	ENSG00000227177	43693	AIMP1P2	1	173150727															0	0
rs11811788	1q25.1	ENSG00000229785	43858	SLC25A38P1	1	173150727															0	0
rs11811788	1q25.1	ENSG00000230849	4435	GOT2P2	1	173150727															0	0
rs11811788	1q25.1	ENSG00000232113	52382	TEX50	1	173150727															0	0
rs891058	2p25.1	ENSG00000115738	5361	ID2	2	8442547	macrophage_IFNg+Salmonella (Alasoo_2018);macrophage_Listeria (Nedelec_2016);LCL (TwinsUK)		upregulated in nonlesional_AD_ver_non-AD (Cole2014);upregulated in paedriatic_lesional_AD_ver_non-AD (Pavel2020);downregulated in nonlesional_AD_flg_homozygote_ver_non-AD (Winge2011);upregulated in lesional_AD_ver_non-AD (He2021);downregulated in lesional_AD_ver_non-AD (Rojahn2020);downregulated in nonlesional_AD_flg_heterozygote_ver_non-AD (Winge2011);upregulated in nonlesional_AD_ver_non-AD (He2021);upregulated in paedriatic_nonlesional_AD_ver_non-AD (Pavel2020)					1	2	1					5	14
rs891058	2p25.1	ENSG00000134313	29508	KIDINS220	2	8442547	Tfh_memory (Schmiedel_2018);Th2_memory (Schmiedel_2018);Th1-17_memory (Schmiedel_2018);LCL (TwinsUK)		upregulated in lesional_AD_ver_non-AD (He2021);downregulated in nonlesional_AD_flg_heterozygote_ver_non-AD (Winge2011);upregulated in nonlesional_AD_ver_non-AD (He2021);downregulated in nonlesional_AD_flg_wt_ver_non-AD (Winge2011)						1	2					4	10
rs891058	2p25.1	ENSG00000236790	27940	LINC00299	2	8442547	LCL (GENCORD);monocyte_naive (Quach_2016)	yes						2							3	4
rs891058	2p25.1	ENSG00000235665	49257	LINC00298	2	8442547	B-cell_CD19 (CEDAR);neutrophil_CD16 (Naranbhai_2015)							3							2	3
rs891058	2p25.1	ENSG00000235092	51103	ID2-AS1	2	8442547	B-cell_CD19 (CEDAR)														1	1
rs891058	2p25.1	ENSG00000236008	52618	LINC01814	2	8442547	LCL (TwinsUK)														1	1
rs891058	2p25.1	ENSG00000225642	43447	SNRPEP5	2	8442547															0	0
rs67766926	2p16.1	ENSG00000173209	20437	AHSA2P	2	61163581			upregulated in nonlesional_AD_flg_wt_ver_non-AD (Winge2011)							3	GTEx_Cells_Transformed_fibroblasts;GTEx_Lung	GTEx_Cells_Transformed_fibroblasts;GTEx_Colon_Sigmoid;GTEx_Colon_Transverse;GTEx_Esophagus_Mucosa;GTEx_Esophagus_Muscularis;GTEx_Lung;GTEx_Skin_Not_Sun_Exposed_Suprapubic;GTEx_Skin_Sun_Exposed_Lower_leg;GTEx_Spleen;GTEx_Thyroid;GTEx_Vagina			4	13
rs67766926	2p16.1	ENSG00000162924	9954	REL	2	61163581	monocyte_R848 (Quach_2016)		upregulated in lesional_AD_ver_non-AD (He2021);downregulated in nonlesional_AD_flg_wt_ver_non-AD (Winge2011);upregulated in paedriatic_lesional_AD_ver_non-AD (Pavel2020);upregulated in paedriatic_nonlesional_AD_ver_non-AD (Pavel2020)		yes				1	1					5	8
rs67766926	2p16.1	ENSG00000162928	8855	PEX13	2	61163581	GTEx_Cells_EBV-transformed_lymphocytes;GTEx_Colon_Sigmoid;GTEx_Small_Intestine_Terminal_Ileum				yes	yes	yes		3						5	7
rs67766926	2p16.1	ENSG00000162927	26505	PUS10	2	61163581	monocyte_Pam3CSK4 (Quach_2016)		downregulated in nonlesional_AD_flg_homozygote_ver_non-AD (Winge2011)		yes			2	2	2					6	6
rs67766926	2p16.1	ENSG00000162929	29387	KIAA1841	2	61163581	B-cell_naive (Schmiedel_2018)		upregulated in nonlesional_AD_flg_wt_ver_non-AD (Winge2011)		yes			1							4	4
rs67766926	2p16.1	ENSG00000115464	20066	USP34	2	61163581	monocyte_LPS (Quach_2016);GTEx_Esophagus_Mucosa;GTEx_Spleen		downregulated in nonlesional_AD_flg_wt_ver_non-AD (Winge2011)									GTEx_Esophagus_Mucosa			3	4
rs67766926	2p16.1	ENSG00000119866	13221	BCL11A	2	61163581	monocyte_Pam3CSK4 (Quach_2016);GTEx_Skin_Sun_Exposed_Lower_leg		downregulated in nonlesional_AD_flg_wt_ver_non-AD (Winge2011)												2	3
rs67766926	2p16.1	ENSG00000237522	42032	NONOP2	2	61163581	GTEx_Esophagus_Mucosa;GTEx_Whole_Blood											GTEx_Esophagus_Muscularis			2	3
rs67766926	2p16.1	ENSG00000115421	14982	PAPOLG	2	61163581	macrophage_IFNg+Salmonella (Alasoo_2018)														1	1
rs67766926	2p16.1	ENSG00000237651	34439	C2orf74	2	61163581								3							1	1
rs67766926	2p16.1	ENSG00000201076	46987	RNU4-51P	2	61163581															0	0
rs67766926	2p16.1	ENSG00000206937	33618	SNORA70B	2	61163581															0	0
rs67766926	2p16.1	ENSG00000222251	42893	RNA5SP95	2	61163581															0	0
rs67766926	2p16.1	ENSG00000228414	49572	LINC01185	2	61163581															0	0
rs67766926	2p16.1	ENSG00000237024	36686	RPL21P33	2	61163581															0	0
rs67766926	2p16.1	ENSG00000241524	46648	RN7SL632P	2	61163581															0	0
rs67766926	2p16.1	ENSG00000242158	46377	RN7SL361P	2	61163581															0	0
rs67766926	2p16.1	ENSG00000252718	47575	RNU6-612P	2	61163581															0	0
rs67766926	2p16.1	ENSG00000271707	807	ATP1B3P1	2	61163581															0	0
rs112111458	2p13.3	ENSG00000116031	17935	CD207	2	71100105	monocyte_LPS (Quach_2016);skin (TwinsUK);GTEx_Skin_Not_Sun_Exposed_Suprapubic;GTEx_Skin_Sun_Exposed_Lower_leg		upregulated in paedriatic_lesional_AD_ver_non-AD (Pavel2020);upregulated in paedriatic_nonlesional_AD_ver_non-AD (Pavel2020);upregulated in lesional_AD_ver_non-AD (He2021);downregulated in lesional_AD_ver_non-AD (Rojahn2020)					2		3	GTEx_Skin_Sun_Exposed_Lower_leg	GTEx_Skin_Sun_Exposed_Lower_leg			6	10
rs112111458	2p13.3	ENSG00000124357	17174	NAGK	2	71100105	T-cell_CD8 (CEDAR);monocyte_R848 (Quach_2016);GTEx_Cells_Transformed_fibroblasts;GTEx_Spleen		upregulated in paedriatic_lesional_AD_ver_non-AD (Pavel2020)					3							3	6
rs112111458	2p13.3	ENSG00000163235	11765	TGFA	2	71100105	monocyte (BLUEPRINT)		upregulated in lesional_AD_ver_non-AD (Pavel2020)	upregulated in lesional_AD_ver_non-AD (Pavel2020)					1						4	4
rs112111458	2p13.3	ENSG00000152672	25357	CLEC4F	2	71100105			upregulated in nonlesional_AD_ver_non-AD (He2021);upregulated in lesional_AD_ver_non-AD (He2021)					1	2						3	4
rs112111458	2p13.3	ENSG00000075340	244	ADD2	2	71100105			upregulated in lesional_AD_ver_non-AD (Dyjack2018);upregulated in nonlesional_AD_ver_non-AD (He2021);upregulated in lesional_AD_ver_non-AD (He2021)						3						2	4
rs112111458	2p13.3	ENSG00000116035	12661	VAX2	2	71100105	GTEx_Small_Intestine_Terminal_Ileum		downregulated in nonlesional_AD_flg_wt_ver_non-AD (Winge2011)							1					3	3
rs112111458	2p13.3	ENSG00000124383	7213	MPHOSPH10	2	71100105	monocyte_naive (Schmiedel_2018);GTEx_Whole_Blood		upregulated in nonlesional_AD_flg_wt_ver_non-AD (Winge2011)												2	3
rs112111458	2p13.3	ENSG00000124370	16732	MCEE	2	71100105	skin (TwinsUK)		downregulated in lesional_AD_ver_non-AD (He2021)												2	2
rs112111458	2p13.3	ENSG00000116039	853	ATP6V1B1	2	71100105			upregulated in nonlesional_AD_flg_wt_ver_non-AD (Winge2011);downregulated in lesional_AD_ver_nonlesional_AD (Ewald2015)												1	2
rs112111458	2p13.3	ENSG00000075292	17894	ZNF638	2	71100105			downregulated in nonlesional_AD_flg_wt_ver_non-AD (Winge2011)												1	1
rs112111458	2p13.3	ENSG00000124374	29200	PAIP2B	2	71100105			downregulated in nonlesional_AD_ver_non-AD (Cole2014)												1	1
rs112111458	2p13.3	ENSG00000183733	24669	FIGLA	2	71100105										2					1	1
rs112111458	2p13.3	ENSG00000205847	14747	OR7E91P	2	71100105			downregulated in nonlesional_AD_flg_wt_ver_non-AD (Winge2011)												1	1
rs112111458	2p13.3	ENSG00000144031	25691	ANKRD53	2	71100105															0	0
rs112111458	2p13.3	ENSG00000144043	30712	TEX261	2	71100105															0	0
rs112111458	2p13.3	ENSG00000224606	41389	TGFA-IT1	2	71100105															0	0
rs112111458	2p13.3	ENSG00000226186	38157	ELOCP21	2	71100105															0	0
rs112111458	2p13.3	ENSG00000228034	39386	HMGN2P21	2	71100105															0	0
rs112111458	2p13.3	ENSG00000234485	8420	OR7E46P	2	71100105															0	0
rs112111458	2p13.3	ENSG00000234896	8438	OR7E62P	2	71100105															0	0
rs112111458	2p13.3	ENSG00000237751	49458	LINC01143	2	71100105															0	0
rs112111458	2p13.3	ENSG00000239322	51118	ATP6V1B1-AS1	2	71100105															0	0
rs112111458	2p13.3	ENSG00000241159	46176	RN7SL160P	2	71100105															0	0
rs2272128	2q12.1	ENSG00000115607	5989	IL18RAP	2	103039929	monocyte (BLUEPRINT);T-cell_CD4 (Kasela_2017);T-cell_CD8 (Kasela_2017);GTEx_Whole_Blood	yes	upregulated in lesional_AD_ver_non-AD (He2021);upregulated in paedriatic_lesional_AD_ver_non-AD (Pavel2020);upregulated in nonlesional_AD_ver_non-AD (He2021);upregulated in lesional_AD_ver_nonlesional_AD (Ewald2015)		yes			2	3	1		GTEx_Lung;GTEx_Whole_Blood	yes		9	15
rs2272128	2q12.1	ENSG00000115604	5988	IL18R1	2	103039929		yes	upregulated in lesional_AD_ver_non-AD (He2021);upregulated in nonlesional_AD_flg_wt_ver_non-AD (Winge2011);upregulated in paedriatic_lesional_AD_ver_non-AD (Pavel2020);upregulated in nonlesional_AD_ver_non-AD (He2021)	upregulated in nonlesional_AD_ver_non-AD (Pavel2020);upregulated in lesional_AD_ver_non-AD (Pavel2020)	yes			1	2		GTEx_Lung	GTEx_Esophagus_Muscularis;GTEx_Lung;GTEx_Skin_Sun_Exposed_Lower_leg;GTEx_Whole_Blood			8	14
rs2272128	2q12.1	ENSG00000115602	5998	IL1RL1	2	103039929		yes	upregulated in lesional_AD_ver_non-AD (Pavel2020)	upregulated in lesional_AD_ver_non-AD (Pavel2020);upregulated in nonlesional_AD_ver_non-AD (Pavel2020)	yes			1				GTEx_Lung			6	7
rs2272128	2q12.1	ENSG00000115590	5994	IL1R2	2	103039929			upregulated in nonlesional_AD_ver_non-AD (He2021);upregulated in paedriatic_nonlesional_AD_ver_non-AD (Pavel2020);upregulated in paedriatic_lesional_AD_ver_non-AD (Pavel2020);upregulated in lesional_AD_ver_non-AD (He2021)	upregulated in lesional_AD_ver_non-AD (Pavel2020)						2					3	6
rs2272128	2q12.1	ENSG00000115594	5993	IL1R1	2	103039929		yes	upregulated in lesional_AD_ver_non-AD (He2021)	upregulated in nonlesional_AD_ver_non-AD (Pavel2020);upregulated in lesional_AD_ver_non-AD (Pavel2020)					1						4	5
rs2272128	2q12.1	ENSG00000115598	5999	IL1RL2	2	103039929			upregulated in lesional_AD_ver_non-AD (Pavel2020);upregulated in nonlesional_AD_ver_non-AD (Pavel2020)	upregulated in lesional_AD_ver_non-AD (Pavel2020)						3					3	4
rs2272128	2q12.1	ENSG00000180251	11077	SLC9A4	2	103039929			upregulated in nonlesional_AD_flg_wt_ver_non-AD (Winge2011)		yes							GTEx_Esophagus_Mucosa			3	3
rs2272128	2q12.1	ENSG00000135953	28158	MFSD9	2	103039929			downregulated in lesional_AD_ver_non-AD (He2021)												1	1
rs2272128	2q12.1	ENSG00000205716	51331	FAM183DP	2	103039929												GTEx_Whole_Blood			1	1
rs2272128	2q12.1	ENSG00000115616	11072	SLC9A2	2	103039929															0	0
rs2272128	2q12.1	ENSG00000170417	26391	TMEM182	2	103039929															0	0
rs2272128	2q12.1	ENSG00000226925	53898	IL1R1-AS1	2	103039929															0	0
rs2272128	2q12.1	ENSG00000236785	51832	SDR42E1P5	2	103039929															0	0
rs2272128	2q12.1	ENSG00000264764	41741	MIR4772	2	103039929															0	0
rs112385344	2q13	ENSG00000240350	54421	SOCAR	2	112275538	T-cell (GENCORD);blood (Lepik_2017);macrophage_Listeria (Nedelec_2016);macrophage_naive (Nedelec_2016);Th1_memory (Schmiedel_2018);GTEx_Cells_Transformed_fibroblasts;GTEx_Colon_Transverse;GTEx_Skin_Not_Sun_Exposed_Suprapubic;GTEx_Skin_Sun_Exposed_Lower_leg;GTEx_Spleen;whole blood (eQTLgen)											GTEx_Cells_Transformed_fibroblasts			2	11
rs112385344	2q13	ENSG00000153208	7027	MERTK	2	112275538	monocyte_naive (Quach_2016);Tfh_memory (Schmiedel_2018);CD4_T-cell_naive (Schmiedel_2018)		downregulated in nonlesional_AD_ver_non-AD (Cole2014);downregulated in lesional_AD_ver_non-AD (Pavel2020);downregulated in nonlesional_AD_flg_wt_ver_non-AD (Winge2011)					3	3	2					5	9
rs112385344	2q13	ENSG00000153094	994	BCL2L11	2	112275538	monocyte (BLUEPRINT);Th1_memory (Schmiedel_2018);Th2_memory (Schmiedel_2018);Th1-17_memory (Schmiedel_2018)		upregulated in paedriatic_lesional_AD_ver_non-AD (Pavel2020);upregulated in lesional_AD_ver_non-AD (He2021);upregulated in nonlesional_AD_ver_non-AD (He2021)						1	3					4	9
rs112385344	2q13	ENSG00000172965	35163	MIR4435-2HG	2	112275538	fibroblast (GENCORD);GTEx_Colon_Transverse;GTEx_Skin_Not_Sun_Exposed_Suprapubic;GTEx_Spleen		upregulated in lesional_AD_ver_non-AD (He2021)					2				GTEx_Whole_Blood			4	7
rs112385344	2q13	ENSG00000153107	19988	ANAPC1	2	112275538	macrophage_IFNg (Alasoo_2018);macrophage_naive (Nedelec_2016);Th2_memory (Schmiedel_2018);B-cell_naive (Schmiedel_2018);GTEx_Lung		downregulated in nonlesional_AD_flg_wt_ver_non-AD (Winge2011)							1					3	7
rs112385344	2q13	ENSG00000153093	25621	ACOXL	2	112275538									2						1	1
rs112385344	2q13	ENSG00000204581	41112	ACOXL-AS1	2	112275538	GTEx_Small_Intestine_Terminal_Ileum														1	1
rs112385344	2q13	ENSG00000226928	36419	RPS14P4	2	112275538															0	0
rs112385344	2q13	ENSG00000236307	51459	EEF1E1P1	2	112275538															0	0
rs112385344	2q13	ENSG00000240183	46313	RN7SL297P	2	112275538															0	0
rs112385344	2q13	ENSG00000266063	41774	MIR4771-2	2	112275538															0	0
rs112385344	2q13	ENSG00000266139	41837	MIR4435-2	2	112275538															0	0
rs62193132	2q37.3	ENSG00000204099	21328	NEU4	2	242788256	ileum (CEDAR);monocyte_LPS2 (Fairfax_2014);LCL (GENCORD);macrophage_Listeria (Nedelec_2016);macrophage_naive (Nedelec_2016);macrophage_Salmonella (Nedelec_2016);monocyte_naive (Quach_2016);monocyte_LPS (Quach_2016);monocyte_Pam3CSK4 (Quach_2016);monocyte_R848 (Quach_2016);CD8_T-cell_anti-CD3-CD28 (Schmiedel_2018);monocyte_naive (Schmiedel_2018);GTEx_Colon_Sigmoid;GTEx_Skin_Not_Sun_Exposed_Suprapubic;GTEx_Small_Intestine_Terminal_Ileum							1	1	2		GTEx_Esophagus_Gastroesophageal_Junction;GTEx_Esophagus_Muscularis;GTEx_Lung;GTEx_Thyroid			5	22
rs62193132	2q37.3	ENSG00000188389	8760	PDCD1	2	242788256	LCL (GENCORD);macrophage_Listeria (Nedelec_2016);monocyte_naive (Quach_2016);monocyte_LPS (Quach_2016);monocyte_Pam3CSK4 (Quach_2016);monocyte_R848 (Quach_2016);Treg_naive (Schmiedel_2018);CD8_T-cell_anti-CD3-CD28 (Schmiedel_2018);GTEx_Skin_Not_Sun_Exposed_Suprapubic;GTEx_Whole_Blood		upregulated in nonlesional_AD_flg_wt_ver_non-AD (Winge2011);upregulated in lesional_AD_ver_non-AD (He2021);upregulated in nonlesional_AD_ver_non-AD (He2021)		yes	yes		2		1		GTEx_Lung			7	18
rs62193132	2q37.3	ENSG00000180902	28358	D2HGDH	2	242788256	macrophage_Listeria (Nedelec_2016);macrophage_naive (Nedelec_2016);macrophage_Salmonella (Nedelec_2016);monocyte_LPS (Quach_2016);monocyte_Pam3CSK4 (Quach_2016);monocyte_R848 (Quach_2016);LCL (TwinsUK);skin (TwinsUK);GTEx_Colon_Transverse		downregulated in nonlesional_AD_ver_non-AD (Cole2014);downregulated in nonlesional_AD_flg_wt_ver_non-AD (Winge2011)						2						3	12
rs62193132	2q37.3	ENSG00000115694	11404	STK25	2	242788256	macrophage_IFNg (Alasoo_2018);macrophage_IFNg+Salmonella (Alasoo_2018);macrophage_Salmonella (Nedelec_2016);monocyte_LPS (Quach_2016);GTEx_Cells_Transformed_fibroblasts;GTEx_Cells_EBV-transformed_lymphocytes;GTEx_Skin_Not_Sun_Exposed_Suprapubic		downregulated in nonlesional_AD_flg_wt_ver_non-AD (Winge2011);downregulated in nonlesional_AD_flg_heterozygote_ver_non-AD (Winge2011);downregulated in nonlesional_AD_flg_homozygote_ver_non-AD (Winge2011)												2	10
rs62193132	2q37.3	ENSG00000188011	26585	RTP5	2	242788256	monocyte_Pam3CSK4 (Quach_2016);monocyte_R848 (Quach_2016);blood (TwinsUK);GTEx_Cells_EBV-transformed_lymphocytes;GTEx_Colon_Transverse							2		3		GTEx_Lung;GTEx_Skin_Sun_Exposed_Lower_leg			4	9
rs62193132	2q37.3	ENSG00000168395	19421	ING5	2	242788256	monocyte (BLUEPRINT);macrophage_Listeria (Nedelec_2016);macrophage_Salmonella (Nedelec_2016);monocyte_LPS (Quach_2016);monocyte_Pam3CSK4 (Quach_2016);monocyte_R848 (Quach_2016);Th1-17_memory (Schmiedel_2018);GTEx_Skin_Sun_Exposed_Lower_leg		downregulated in nonlesional_AD_flg_homozygote_ver_non-AD (Winge2011)												2	9
rs62193132	2q37.3	ENSG00000168393	3061	DTYMK	2	242788256	macrophage_Listeria (Nedelec_2016);monocyte_naive (Quach_2016);monocyte_LPS (Quach_2016);monocyte_Pam3CSK4 (Quach_2016);monocyte_R848 (Quach_2016);Th17_memory (Schmiedel_2018);B-cell_naive (Schmiedel_2018);CD4_T-cell_anti-CD3-CD28 (Schmiedel_2018)														1	8
rs62193132	2q37.3	ENSG00000176720	1087	BOK	2	242788256	neutrophil_CD16 (Naranbhai_2015);macrophage_Salmonella (Nedelec_2016);monocyte_naive (Quach_2016);Tfh_memory (Schmiedel_2018);LCL (TwinsUK);GTEx_Cells_Transformed_fibroblasts		downregulated in lesional_AD_ver_non-AD (He2021)												2	7
rs62193132	2q37.3	ENSG00000006607	16460	FARP2	2	242788256	fibroblast (GENCORD);T-cell (GENCORD);monocyte_naive (Quach_2016);monocyte_Pam3CSK4 (Quach_2016);monocyte_R848 (Quach_2016)		downregulated in nonlesional_AD_flg_wt_ver_non-AD (Winge2011)												2	6
rs62193132	2q37.3	ENSG00000168397	20790	ATG4B	2	242788256	monocyte_R848 (Quach_2016)		downregulated in nonlesional_AD_flg_wt_ver_non-AD (Winge2011);downregulated in nonlesional_AD_flg_homozygote_ver_non-AD (Winge2011);downregulated in nonlesional_AD_flg_heterozygote_ver_non-AD (Winge2011)						3						3	5
rs62193132	2q37.3	ENSG00000168385	7729	SEPTIN2	2	242788256	neutrophil (BLUEPRINT);GTEx_Colon_Sigmoid;GTEx_Esophagus_Mucosa;GTEx_Lung;GTEx_Spleen														1	5
rs62193132	2q37.3	ENSG00000176946	23187	THAP4	2	242788256	monocyte_Pam3CSK4 (Quach_2016);monocyte_R848 (Quach_2016);Th1_memory (Schmiedel_2018)		downregulated in lesional_AD_ver_non-AD (He2021)												2	4
rs62193132	2q37.3	ENSG00000154252	24869	GAL3ST2	2	242788256	monocyte_IFN24 (Fairfax_2014);monocyte_R848 (Quach_2016);monocyte_naive (Schmiedel_2018)														1	3
rs62193132	2q37.3	ENSG00000233806	49793	LINC01237	2	242788256	monocyte_Pam3CSK4 (Quach_2016)														1	1
rs62193132	2q37.3	ENSG00000234235	35125	BOK-AS1	2	242788256	CD8_T-cell_naive (Schmiedel_2018)														1	1
rs62193132	2q37.3	ENSG00000207186	42920	RNA5SP122	2	242788256															0	0
rs62193132	2q37.3	ENSG00000216921	54200	FAM240C	2	242788256															0	0
rs62193132	2q37.3	ENSG00000220804	52700	LINC01881	2	242788256															0	0
rs62193132	2q37.3	ENSG00000224160	37901	CICP10	2	242788256															0	0
rs62193132	2q37.3	ENSG00000232002	52699	LINC01880	2	242788256															0	0
rs62193132	2q37.3	ENSG00000237940	49795	LINC01238	2	242788256															0	0
rs62193132	2q37.3	ENSG00000244528	51686	SEPTIN14P2	2	242788256															0	0
rs62193132	2q37.3	ENSG00000263752	38305	MIR3133	2	242788256															0	0
rs62193132	2q37.3	ENSG00000271153	51579	RPL23AP88	2	242788256															0	0
rs4131280	3p24.3	ENSG00000182568	10541	SATB1	3	18414570	T-cell (BLUEPRINT);LCL (GEUVADIS);T-cell_CD4 (Kasela_2017);monocyte_R848 (Quach_2016);Tfh_memory (Schmiedel_2018);Th17_memory (Schmiedel_2018);Treg_memory (Schmiedel_2018);Treg_naive (Schmiedel_2018);monocyte_CD16_naive (Schmiedel_2018);GTEx_Whole_Blood		upregulated in nonlesional_AD_ver_non-AD (Cole2014);upregulated in nonlesional_AD_ver_non-AD (He2021);upregulated in paedriatic_lesional_AD_ver_non-AD (Pavel2020);upregulated in paedriatic_nonlesional_AD_ver_non-AD (Pavel2020);upregulated in lesional_AD_ver_non-AD (He2021)		yes	yes	yes	1	1	1			yes		9	22
rs4131280	3p24.3	ENSG00000228956	50687	SATB1-AS1	3	18414570	Th17_memory (Schmiedel_2018);Treg_naive (Schmiedel_2018);B-cell_naive (Schmiedel_2018)														1	3
rs4131280	3p24.3	ENSG00000214286	44504	PDCL3P3	3	18414570															0	0
rs4131280	3p24.3	ENSG00000236570	44509	RAD23BP1	3	18414570															0	0
rs13097010	3p24.3	ENSG00000182568	10541	SATB1	3	18673161	Th1_memory (Schmiedel_2018)		upregulated in nonlesional_AD_ver_non-AD (Cole2014);upregulated in nonlesional_AD_ver_non-AD (He2021);upregulated in paedriatic_lesional_AD_ver_non-AD (Pavel2020);upregulated in paedriatic_nonlesional_AD_ver_non-AD (Pavel2020);upregulated in lesional_AD_ver_non-AD (He2021)		yes	yes	yes	1	1	1			yes		9	13
rs13097010	3p24.3	ENSG00000228956	50687	SATB1-AS1	3	18673161															0	0
rs13097010	3p24.3	ENSG00000236570	44509	RAD23BP1	3	18673161															0	0
rs13097010	3p24.3	ENSG00000251761	47101	RNU6-138P	3	18673161															0	0
rs35570272	3p22.3	ENSG00000170266	4298	GLB1	3	33047662	fibroblast (GENCORD);macrophage_naive (Nedelec_2016);CD4_T-cell_anti-CD3-CD28 (Schmiedel_2018);GTEx_Cells_EBV-transformed_lymphocytes		downregulated in nonlesional_AD_flg_homozygote_ver_non-AD (Winge2011);downregulated in nonlesional_AD_flg_wt_ver_non-AD (Winge2011)			yes	yes	1	3	1			yes		8	12
rs35570272	3p22.3	ENSG00000183813	1605	CCR4	3	33047662	T-cell (BLUEPRINT);T-cell_CD4 (Kasela_2017);T-cell_CD8 (Kasela_2017);Tfh_memory (Schmiedel_2018);Th17_memory (Schmiedel_2018);Th2_memory (Schmiedel_2018);CD8_T-cell_anti-CD3-CD28 (Schmiedel_2018);skin (TwinsUK)							2	1	2					4	11
rs35570272	3p22.3	ENSG00000163539	17078	CLASP2	3	33047662	monocyte_naive (Fairfax_2014);GTEx_Skin_Not_Sun_Exposed_Suprapubic		upregulated in nonlesional_AD_flg_heterozygote_ver_non-AD (Winge2011);upregulated in nonlesional_AD_flg_wt_ver_non-AD (Winge2011);upregulated in lesional_AD_ver_non-AD (He2021)												2	5
rs35570272	3p22.3	ENSG00000188167	33865	TMPPE	3	33047662	GTEx_Spleen							3	2	3					4	4
rs35570272	3p22.3	ENSG00000153560	12507	UBP1	3	33047662	Th1_memory (Schmiedel_2018);GTEx_Cells_Transformed_fibroblasts		upregulated in lesional_AD_ver_non-AD (He2021);downregulated in nonlesional_AD_flg_wt_ver_non-AD (Winge2011)												2	4
rs35570272	3p22.3	ENSG00000182973	23817	CNOT10	3	33047662	monocyte_LPS (Quach_2016);GTEx_Spleen;GTEx_Whole_Blood		downregulated in nonlesional_AD_flg_wt_ver_non-AD (Winge2011)												2	4
rs35570272	3p22.3	ENSG00000144635	18745	DYNC1LI1	3	33047662	monocyte_CD16_naive (Schmiedel_2018)		downregulated in nonlesional_AD_flg_wt_ver_non-AD (Winge2011)												2	2
rs35570272	3p22.3	ENSG00000206557	32669	TRIM71	3	33047662	macrophage_IFNg (Alasoo_2018);LCL (GEUVADIS)														1	2
rs35570272	3p22.3	ENSG00000213842	31377	SUGT1P2	3	33047662	GTEx_Small_Intestine_Terminal_Ileum;GTEx_Spleen														1	2
rs35570272	3p22.3	ENSG00000237676	35871	RPL30P4	3	33047662	GTEx_Cells_EBV-transformed_lymphocytes;GTEx_Skin_Not_Sun_Exposed_Suprapubic														1	2
rs35570272	3p22.3	ENSG00000170275	2379	CRTAP	3	33047662			downregulated in nonlesional_AD_flg_wt_ver_non-AD (Winge2011)												1	1
rs35570272	3p22.3	ENSG00000251224	41031	CNOT10-AS1	3	33047662	T-cell (GENCORD)														1	1
rs35570272	3p22.3	ENSG00000153558	13598	FBXL2	3	33047662															0	0
rs35570272	3p22.3	ENSG00000173705	29061	SUSD5	3	33047662															0	0
rs35570272	3p22.3	ENSG00000202175	43028	RNA5SP128	3	33047662															0	0
rs35570272	3p22.3	ENSG00000223899	44529	SEC13P1	3	33047662															0	0
rs35570272	3p22.3	ENSG00000227337	35751	RPL23AP43	3	33047662															0	0
rs35570272	3p22.3	ENSG00000231552	43612	IGBP1P3	3	33047662															0	0
rs35570272	3p22.3	ENSG00000235424	49348	SUMO2P10	3	33047662															0	0
rs35570272	3p22.3	ENSG00000252700	45644	RNU7-110P	3	33047662															0	0
rs35570272	3p22.3	ENSG00000263587	46312	RN7SL296P	3	33047662															0	0
rs6808249	3q13.2	ENSG00000163606	24235	CD200R1	3	112648985	GTEx_Lung	yes	upregulated in lesional_AD_ver_non-AD (He2021);downregulated in nonlesional_AD_ver_non-AD (Pavel2020);upregulated in nonlesional_AD_flg_wt_ver_non-AD (Winge2011)	upregulated in nonlesional_AD_ver_non-AD (Pavel2020);upregulated in lesional_AD_ver_non-AD (Pavel2020)	yes			1	1	1			yes		9	12
rs6808249	3q13.2	ENSG00000163608	24496	NEPRO	3	112648985			downregulated in nonlesional_AD_flg_wt_ver_non-AD (Winge2011)			yes	yes								3	3
rs6808249	3q13.2	ENSG00000144848	20962	ATG3	3	112648985	blood (TwinsUK)		upregulated in paedriatic_lesional_AD_ver_non-AD (Pavel2020)												2	2
rs6808249	3q13.2	ENSG00000186265	21087	BTLA	3	112648985			upregulated in lesional_AD_ver_non-AD (He2021)							3					2	2
rs6808249	3q13.2	ENSG00000206530	25631	CFAP44	3	112648985	blood (Lepik_2017)								2						2	2
rs6808249	3q13.2	ENSG00000206531	24665	CD200R1L	3	112648985								2		2					2	2
rs6808249	3q13.2	ENSG00000138459	20792	SLC35A5	3	112648985									3						1	1
rs6808249	3q13.2	ENSG00000144857	17173	BOC	3	112648985			downregulated in lesional_AD_ver_non-AD (Pavel2020)												1	1
rs6808249	3q13.2	ENSG00000163607	25007	GTPBP8	3	112648985			downregulated in nonlesional_AD_flg_wt_ver_non-AD (Winge2011)												1	1
rs6808249	3q13.2	ENSG00000243795	52884	LINC02044	3	112648985								3							1	1
rs6808249	3q13.2	ENSG00000272761	50335	LINC01279	3	112648985												GTEx_Esophagus_Mucosa			1	1
rs6808249	3q13.2	ENSG00000091986	30649	CCDC80	3	112648985															0	0
rs6808249	3q13.2	ENSG00000240893	52882	LINC02042	3	112648985															0	0
rs6808249	3q13.2	ENSG00000242525	15048	OR7E100P	3	112648985															0	0
rs6808249	3q13.2	ENSG00000242770	54071	CD200R1L-AS1	3	112648985															0	0
rs6808249	3q13.2	ENSG00000243849	41113	CFAP44-AS1	3	112648985															0	0
rs6808249	3q13.2	ENSG00000253076	32777	SNORD112	3	112648985															0	0
rs45599938	4q27	ENSG00000138688	26953	KIAA1109	4	123386720	neutrophil (BLUEPRINT)		upregulated in paedriatic_lesional_AD_ver_non-AD (Pavel2020);upregulated in paedriatic_nonlesional_AD_ver_non-AD (Pavel2020)		yes	yes		1	3	2		GTEx_Esophagus_Muscularis			8	9
rs45599938	4q27	ENSG00000109471	6001	IL2	4	123386720			upregulated in lesional_AD_ver_non-AD (He2021)		yes			2	1	1					5	5
rs45599938	4q27	ENSG00000138684	6005	IL21	4	123386720					yes	yes			2						3	3
rs45599938	4q27	ENSG00000138685	3676	FGF2	4	123386720	fibroblast (GENCORD);monocyte_Pam3CSK4 (Quach_2016)									3					2	3
rs45599938	4q27	ENSG00000145375	18119	SPATA5	4	123386720	macrophage_naive (Nedelec_2016)		downregulated in nonlesional_AD_flg_wt_ver_non-AD (Winge2011)												2	2
rs45599938	4q27	ENSG00000164113	30713	ADAD1	4	123386720					yes			3							2	2
rs45599938	4q27	ENSG00000170917	8053	NUDT6	4	123386720	GTEx_Skin_Not_Sun_Exposed_Suprapubic														1	1
rs45599938	4q27	ENSG00000181004	26648	BBS12	4	123386720															0	0
rs45599938	4q27	ENSG00000224786	35450	CETN4P	4	123386720															0	0
rs45599938	4q27	ENSG00000227145	40299	IL21-AS1	4	123386720															0	0
rs45599938	4q27	ENSG00000241037	46351	RN7SL335P	4	123386720															0	0
rs10833	4q31.21	ENSG00000164136	5977	IL15	4	142654547	neutrophil (BLUEPRINT);GTEx_Lung;GTEx_Skin_Not_Sun_Exposed_Suprapubic	yes	upregulated in nonlesional_AD_flg_wt_ver_non-AD (Winge2011)					1	1	1					6	8
rs10833	4q31.21	ENSG00000109445	15462	ZNF330	4	142654547	Th1_memory (Schmiedel_2018);CD4_T-cell_anti-CD3-CD28 (Schmiedel_2018);GTEx_Cells_EBV-transformed_lymphocytes								3	2					3	5
rs10833	4q31.21	ENSG00000109452	6075	INPP4B	4	142654547									2						1	1
rs10833	4q31.21	ENSG00000248810	53363	LINC02432	4	142654547								2							1	1
rs10833	4q31.21	ENSG00000250141	53192	LINC02276	4	142654547								3							1	1
rs148161264	5p15.2	ENSG00000145569	25629	OTULINL	5	14604521	B-cell_CD19 (CEDAR);Tfh_memory (Schmiedel_2018);LCL (TwinsUK);GTEx_Colon_Transverse;GTEx_Small_Intestine_Terminal_Ileum		upregulated in nonlesional_AD_ver_non-AD (Cole2014);upregulated in paedriatic_nonlesional_AD_ver_non-AD (Pavel2020);upregulated in paedriatic_lesional_AD_ver_non-AD (Pavel2020);upregulated in nonlesional_AD_ver_non-AD (He2021);upregulated in lesional_AD_ver_non-AD (He2021)					1	2	1			yes		6	14
rs148161264	5p15.2	ENSG00000038382	12303	TRIO	5	14604521	LCL (GENCORD);monocyte_naive (Quach_2016);monocyte_Pam3CSK4 (Quach_2016);GTEx_Cells_Transformed_fibroblasts		upregulated in lesional_AD_ver_non-AD (He2021);upregulated in nonlesional_AD_ver_non-AD (He2021);downregulated in nonlesional_AD_flg_wt_ver_non-AD (Winge2011);downregulated in nonlesional_AD_flg_heterozygote_ver_non-AD (Winge2011)						3	2					4	10
rs148161264	5p15.2	ENSG00000154124	25118	OTULIN	5	14604521	T-cell (GENCORD);CD4_T-cell_anti-CD3-CD28 (Schmiedel_2018)					yes	yes	2	1	3					6	7
rs148161264	5p15.2	ENSG00000154122	15492	ANKH	5	14604521	B-cell_CD19 (Fairfax_2012);GTEx_Cells_EBV-transformed_lymphocytes;GTEx_Colon_Transverse					yes									2	4
rs148161264	5p15.2	ENSG00000249485	42368	RBBP4P1	5	14604521	GTEx_Skin_Sun_Exposed_Lower_leg		upregulated in nonlesional_AD_ver_non-AD (He2021);upregulated in lesional_AD_ver_non-AD (He2021)												2	3
rs148161264	5p15.2	ENSG00000250182	3196	EEF1A1P13	5	14604521	GTEx_Cells_Transformed_fibroblasts;GTEx_Colon_Transverse														1	2
rs148161264	5p15.2	ENSG00000212036	50260	MIR548BA	5	14604521															0	0
rs148161264	5p15.2	ENSG00000249928	39033	UQCRBP3	5	14604521															0	0
rs148161264	5p15.2	ENSG00000250247	42165	SEPHS2P1	5	14604521															0	0
rs148161264	5p15.2	ENSG00000250526	35150	CCT6P2	5	14604521															0	0
rs148161264	5p15.2	ENSG00000250662	42378	HNRNPKP5	5	14604521															0	0
rs148161264	5p15.2	ENSG00000264792	41651	MIR4637	5	14604521															0	0
rs10214273	5p13.2	ENSG00000168685	6024	IL7R	5	35883986	macrophage_Salmonella (Alasoo_2018);monocyte_naive (Quach_2016);monocyte_LPS (Quach_2016)	yes	upregulated in paedriatic_nonlesional_AD_ver_non-AD (Pavel2020);upregulated in lesional_AD_ver_nonlesional_AD (Ewald2015);upregulated in paedriatic_lesional_AD_ver_non-AD (Pavel2020);upregulated in nonlesional_AD_ver_non-AD (He2021);upregulated in lesional_AD_ver_non-AD (He2021)		yes	yes	yes	1	1	1					9	15
rs10214273	5p13.2	ENSG00000152582	26293	SPEF2	5	35883986		yes	upregulated in nonlesional_AD_flg_wt_ver_non-AD (Winge2011)			yes	yes		2	2					6	6
rs10214273	5p13.2	ENSG00000152611	28375	CAPSL	5	35883986		yes			yes			3							3	3
rs10214273	5p13.2	ENSG00000164187	25287	LMBRD2	5	35883986			downregulated in nonlesional_AD_flg_heterozygote_ver_non-AD (Winge2011)					2		3					3	3
rs10214273	5p13.2	ENSG00000168671	27266	UGT3A2	5	35883986			downregulated in lesional_AD_ver_non-AD (He2021);downregulated in nonlesional_AD_flg_heterozygote_ver_non-AD (Winge2011);downregulated in nonlesional_AD_ver_non-AD (He2021)												1	3
rs10214273	5p13.2	ENSG00000145604	10901	SKP2	5	35883986			downregulated in nonlesional_AD_flg_wt_ver_non-AD (Winge2011)						3						2	2
rs10214273	5p13.2	ENSG00000152620	26404	NADK2	5	35883986			downregulated in nonlesional_AD_flg_heterozygote_ver_non-AD (Winge2011);downregulated in nonlesional_AD_flg_wt_ver_non-AD (Winge2011)												1	2
rs10214273	5p13.2	ENSG00000145626	26625	UGT3A1	5	35883986															0	0
rs10214273	5p13.2	ENSG00000164188	26353	RANBP3L	5	35883986															0	0
rs10214273	5p13.2	ENSG00000201223	48268	RNU6-1305P	5	35883986															0	0
rs10214273	5p13.2	ENSG00000207756	32836	MIR580	5	35883986															0	0
rs10214273	5p13.2	ENSG00000238441	45664	RNU7-130P	5	35883986															0	0
rs10214273	5p13.2	ENSG00000245711	41143	NADK2-AS1	5	35883986															0	0
rs17132590	5q22.1	ENSG00000152495	1464	CAMK4	5	110331899			upregulated in lesional_AD_ver_non-AD (He2021);upregulated in nonlesional_AD_ver_non-AD (He2021);upregulated in nonlesional_AD_flg_wt_ver_non-AD (Winge2011)						2	3					3	5
rs17132590	5q22.1	ENSG00000134987	30696	WDR36	5	110331899			upregulated in nonlesional_AD_flg_wt_ver_non-AD (Winge2011)			yes		2	3						4	4
rs17132590	5q22.1	ENSG00000145777	30743	TSLP	5	110331899		yes						2	1	1					4	4
rs17132590	5q22.1	ENSG00000164209	25198	SLC25A46	5	110331899			downregulated in nonlesional_AD_flg_wt_ver_non-AD (Winge2011)			yes									2	2
rs17132590	5q22.1	ENSG00000186952	37270	TMEM232	5	110331899			downregulated in lesional_AD_ver_non-AD (He2021)							2					2	2
rs17132590	5q22.1	ENSG00000164211	18058	STARD4	5	110331899															0	0
rs17132590	5q22.1	ENSG00000207177	32644	SNORA51	5	110331899															0	0
rs17132590	5q22.1	ENSG00000221436	35307	MIR548F3	5	110331899															0	0
rs17132590	5q22.1	ENSG00000248966	51329	BCLAF1P1	5	110331899															0	0
rs7701967	5q23.3	ENSG00000186687	28072	LYRM7	5	130059750	macrophage_IFNg (Alasoo_2018);Th1-17_memory (Schmiedel_2018);Treg_memory (Schmiedel_2018);CD8_T-cell_anti-CD3-CD28 (Schmiedel_2018)					yes	yes	3	1	1					6	9
rs7701967	5q23.3	ENSG00000169567	4912	HINT1	5	130059750	macrophage_Salmonella (Alasoo_2018);macrophage_Listeria (Nedelec_2016)		downregulated in nonlesional_AD_flg_wt_ver_non-AD (Winge2011)			yes	yes	3	2	2					7	8
rs7701967	5q23.3	ENSG00000249312	39448	ARL2BPP4	5	130059750															0	0
rs7701967	5q23.3	ENSG00000252514	34149	RNU7-53P	5	130059750															0	0
rs4706020	5q31.1	ENSG00000158985	18547	CDC42SE2	5	130674076	macrophage_IFNg (Alasoo_2018);Tfh_memory (Schmiedel_2018)	yes	upregulated in nonlesional_AD_ver_non-AD (Cole2014);upregulated in nonlesional_AD_ver_non-AD (He2021);upregulated in lesional_AD_ver_non-AD (He2021)					1	3	1		GTEx_Skin_Not_Sun_Exposed_Suprapubic;GTEx_Whole_Blood	yes		8	12
rs4706020	5q31.1	ENSG00000158987	20655	RAPGEF6	5	130674076	macrophage_IFNg (Alasoo_2018);macrophage_Salmonella (Alasoo_2018);Th1-17_memory (Schmiedel_2018);CD8_T-cell_naive (Schmiedel_2018)	yes	upregulated in nonlesional_AD_ver_non-AD (Cole2014)						1						4	7
rs4706020	5q31.1	ENSG00000186687	28072	LYRM7	5	130674076	macrophage_IFNg (Alasoo_2018);Treg_memory (Schmiedel_2018);CD8_T-cell_anti-CD3-CD28 (Schmiedel_2018);GTEx_Skin_Sun_Exposed_Lower_leg					yes	yes			2					4	7
rs4706020	5q31.1	ENSG00000217128	29418	FNIP1	5	130674076	Tfh_memory (Schmiedel_2018);Th17_memory (Schmiedel_2018)		upregulated in lesional_AD_ver_non-AD (He2021);upregulated in paedriatic_lesional_AD_ver_non-AD (Pavel2020);upregulated in paedriatic_nonlesional_AD_ver_non-AD (Pavel2020)						2	3					4	7
rs4706020	5q31.1	ENSG00000169567	4912	HINT1	5	130674076	macrophage_Salmonella (Alasoo_2018)		downregulated in nonlesional_AD_flg_wt_ver_non-AD (Winge2011)			yes	yes								4	4
rs4706020	5q31.1	ENSG00000239642	51253	MEIKIN	5	130674076															0	0
rs4705908	5q31.1	ENSG00000197375	10969	SLC22A5	5	131347520			downregulated in nonlesional_AD_ver_non-AD (Cole2014);upregulated in nonlesional_AD_ver_non-AD (Cole2014)		yes	yes	yes	2			GTEx_Lung;GTEx_Skin_Not_Sun_Exposed_Suprapubic;GTEx_Skin_Sun_Exposed_Lower_leg	GTEx_Cells_Transformed_fibroblasts;GTEx_Colon_Transverse;GTEx_Esophagus_Gastroesophageal_Junction;GTEx_Esophagus_Mucosa;GTEx_Esophagus_Muscularis;GTEx_Lung;GTEx_Skin_Not_Sun_Exposed_Suprapubic;GTEx_Skin_Sun_Exposed_Lower_leg;GTEx_Small_Intestine_Terminal_Ileum;GTEx_Thyroid;GTEx_Whole_Blood			7	17
rs4705908	5q31.1	ENSG00000072682	8547	P4HA2	5	131347520					yes	yes	yes	1			GTEx_Esophagus_Mucosa;GTEx_Esophagus_Muscularis	GTEx_Cells_Transformed_fibroblasts;GTEx_Colon_Sigmoid;GTEx_Esophagus_Mucosa;GTEx_Esophagus_Muscularis;GTEx_Thyroid			6	9
rs4705908	5q31.1	ENSG00000131435	16501	PDLIM4	5	131347520	LCL (GENCORD)		downregulated in lesional_AD_ver_non-AD (He2021)		yes	yes					GTEx_Cells_Transformed_fibroblasts;GTEx_Skin_Not_Sun_Exposed_Suprapubic;GTEx_Skin_Sun_Exposed_Lower_leg	GTEx_Cells_EBV-transformed_lymphocytes;GTEx_Skin_Not_Sun_Exposed_Suprapubic;GTEx_Skin_Sun_Exposed_Lower_leg;GTEx_Thyroid			6	9
rs4705908	5q31.1	ENSG00000125347	6116	IRF1	5	131347520			upregulated in nonlesional_AD_ver_non-AD (Cole2014);upregulated in nonlesional_AD_ver_non-AD (He2021);upregulated in lesional_AD_ver_non-AD (He2021);upregulated in lesional_AD_ver_nonlesional_AD (Ewald2015);downregulated in nonlesional_AD_flg_heterozygote_ver_non-AD (Winge2011)			yes			2			GTEx_Skin_Sun_Exposed_Lower_leg;GTEx_Spleen			4	9
rs4705908	5q31.1	ENSG00000197208	10968	SLC22A4	5	131347520	blood (Lepik_2017)		upregulated in lesional_AD_ver_non-AD (Dyjack2018)		yes	yes		1				GTEx_Colon_Transverse;GTEx_Skin_Sun_Exposed_Lower_leg;GTEx_Thyroid			6	8
rs4705908	5q31.1	ENSG00000164400	2434	CSF2	5	131347520		yes	upregulated in lesional_AD_ver_non-AD (He2021);upregulated in nonlesional_AD_ver_non-AD (He2021)		yes				1			GTEx_Small_Intestine_Terminal_Ileum			5	6
rs4705908	5q31.1	ENSG00000158987	20655	RAPGEF6	5	131347520		yes	upregulated in nonlesional_AD_ver_non-AD (Cole2014)						3	3					4	4
rs4705908	5q31.1	ENSG00000164398	16496	ACSL6	5	131347520										1		GTEx_Esophagus_Gastroesophageal_Junction;GTEx_Esophagus_Muscularis	yes		3	4
rs4705908	5q31.1	ENSG00000217128	29418	FNIP1	5	131347520			upregulated in lesional_AD_ver_non-AD (He2021);upregulated in paedriatic_lesional_AD_ver_non-AD (Pavel2020);upregulated in paedriatic_nonlesional_AD_ver_non-AD (Pavel2020)							2					2	4
rs4705908	5q31.1	ENSG00000233006	40538	MIR3936HG	5	131347520											GTEx_Colon_Transverse;GTEx_Esophagus_Muscularis;GTEx_Small_Intestine_Terminal_Ileum				1	3
rs4705908	5q31.1	ENSG00000164399	6011	IL3	5	131347520		yes													1	1
rs4705908	5q31.1	ENSG00000197536	33838	IRF1-AS1	5	131347520					yes										1	1
rs4705908	5q31.1	ENSG00000223548	40772	ACSL6-AS1	5	131347520															0	0
rs4705908	5q31.1	ENSG00000237714	43560	P4HA2-AS1	5	131347520															0	0
rs4705908	5q31.1	ENSG00000238160	41290	LINC02863	5	131347520															0	0
rs4705908	5q31.1	ENSG00000239642	51253	MEIKIN	5	131347520															0	0
rs4705908	5q31.1	ENSG00000263597	38947	MIR3936	5	131347520															0	0
rs20541	5q31.1	ENSG00000197375	10969	SLC22A5	5	131995964	macrophage_naive (Alasoo_2018);T-cell_CD8 (CEDAR);T-cell_CD4 (CEDAR);monocyte_CD14 (CEDAR);T-cell (GENCORD);blood (Lepik_2017);blood (TwinsUK);GTEx_Cells_Transformed_fibroblasts;GTEx_Cells_EBV-transformed_lymphocytes;GTEx_Lung		downregulated in nonlesional_AD_ver_non-AD (Cole2014);upregulated in nonlesional_AD_ver_non-AD (Cole2014)		yes	yes	yes	2		3	GTEx_Lung;GTEx_Skin_Not_Sun_Exposed_Suprapubic;GTEx_Skin_Sun_Exposed_Lower_leg	GTEx_Cells_Transformed_fibroblasts;GTEx_Colon_Transverse;GTEx_Esophagus_Gastroesophageal_Junction;GTEx_Esophagus_Mucosa;GTEx_Esophagus_Muscularis;GTEx_Lung;GTEx_Skin_Not_Sun_Exposed_Suprapubic;GTEx_Skin_Sun_Exposed_Lower_leg;GTEx_Small_Intestine_Terminal_Ileum;GTEx_Thyroid;GTEx_Whole_Blood			9	26
rs20541	5q31.1	ENSG00000169194	5973	IL13	5	131995964	macrophage_IFNg+Salmonella (Alasoo_2018);monocyte_naive (Fairfax_2014);CD4_T-cell_naive (Schmiedel_2018);LCL (TwinsUK)	yes	upregulated in paedriatic_lesional_AD_ver_non-AD (Pavel2020);upregulated in lesional_AD_ver_non-AD (Dyjack2018);upregulated in lesional_AD_ver_non-AD (Pavel2020);upregulated in lesional_AD_ver_non-AD (Rojahn2020);upregulated in lesional_AD_ver_non-AD (He2021);upregulated in nonlesional_AD_ver_non-AD (He2021)	upregulated in lesional_AD_ver_non-AD (Pavel2020);upregulated in nonlesional_AD_ver_non-AD (Pavel2020)	yes	yes		1		1				yes	9	18
rs20541	5q31.1	ENSG00000125347	6116	IRF1	5	131995964	macrophage_naive (Alasoo_2018);T-cell (BLUEPRINT);platelet (CEDAR);blood (Lepik_2017);Treg_naive (Schmiedel_2018);CD4_T-cell_naive (Schmiedel_2018)		upregulated in nonlesional_AD_ver_non-AD (Cole2014);upregulated in nonlesional_AD_ver_non-AD (He2021);upregulated in lesional_AD_ver_non-AD (He2021);upregulated in lesional_AD_ver_nonlesional_AD (Ewald2015);downregulated in nonlesional_AD_flg_heterozygote_ver_non-AD (Winge2011)			yes			3			GTEx_Skin_Sun_Exposed_Lower_leg;GTEx_Spleen			5	15
rs20541	5q31.1	ENSG00000131437	6319	KIF3A	5	131995964	macrophage_Salmonella (Nedelec_2016);monocyte_naive (Quach_2016);monocyte_LPS (Quach_2016);monocyte_CD16_naive (Schmiedel_2018);GTEx_Cells_Transformed_fibroblasts;GTEx_Colon_Sigmoid;GTEx_Small_Intestine_Terminal_Ileum;GTEx_Whole_Blood				yes						GTEx_Esophagus_Gastroesophageal_Junction	GTEx_Cells_Transformed_fibroblasts;GTEx_Colon_Sigmoid;GTEx_Esophagus_Gastroesophageal_Junction;GTEx_Esophagus_Muscularis;GTEx_Lung;GTEx_Skin_Sun_Exposed_Lower_leg;GTEx_Thyroid			4	14
rs20541	5q31.1	ENSG00000131435	16501	PDLIM4	5	131995964	macrophage_naive (Alasoo_2018);GTEx_Skin_Sun_Exposed_Lower_leg;GTEx_Spleen;GTEx_Whole_Blood		downregulated in lesional_AD_ver_non-AD (He2021)		yes	yes					GTEx_Cells_Transformed_fibroblasts;GTEx_Skin_Not_Sun_Exposed_Suprapubic;GTEx_Skin_Sun_Exposed_Lower_leg	GTEx_Cells_EBV-transformed_lymphocytes;GTEx_Skin_Not_Sun_Exposed_Suprapubic;GTEx_Skin_Sun_Exposed_Lower_leg;GTEx_Thyroid			6	11
rs20541	5q31.1	ENSG00000113520	6014	IL4	5	131995964	LCL (GENCORD);CD8_T-cell_anti-CD3-CD28 (Schmiedel_2018)			upregulated in lesional_AD_ver_non-AD (Pavel2020)	yes				2			GTEx_Esophagus_Muscularis;GTEx_Lung;GTEx_Skin_Sun_Exposed_Lower_leg;GTEx_Thyroid;GTEx_Whole_Blood			5	10
rs20541	5q31.1	ENSG00000072682	8547	P4HA2	5	131995964	GTEx_Cells_Transformed_fibroblasts				yes	yes	yes			2	GTEx_Esophagus_Mucosa;GTEx_Esophagus_Muscularis	GTEx_Cells_Transformed_fibroblasts;GTEx_Colon_Sigmoid;GTEx_Esophagus_Mucosa;GTEx_Esophagus_Muscularis;GTEx_Thyroid			7	9
rs20541	5q31.1	ENSG00000197208	10968	SLC22A4	5	131995964	blood (Lepik_2017);GTEx_Whole_Blood		upregulated in lesional_AD_ver_non-AD (Dyjack2018)		yes	yes		3				GTEx_Colon_Transverse;GTEx_Skin_Sun_Exposed_Lower_leg;GTEx_Thyroid			6	9
rs20541	5q31.1	ENSG00000164402	16511	SEPTIN8	5	131995964	monocyte_naive (Fairfax_2014);monocyte_LPS2 (Fairfax_2014);Tfh_memory (Schmiedel_2018);GTEx_Cells_Transformed_fibroblasts				yes							GTEx_Cells_EBV-transformed_lymphocytes;GTEx_Cells_Transformed_fibroblasts;GTEx_Colon_Sigmoid;GTEx_Skin_Not_Sun_Exposed_Suprapubic;GTEx_Skin_Sun_Exposed_Lower_leg			3	9
rs20541	5q31.1	ENSG00000170606	5237	HSPA4	5	131995964	macrophage_naive (Nedelec_2016);Treg_memory (Schmiedel_2018);CD4_T-cell_anti-CD3-CD28 (Schmiedel_2018);CD8_T-cell_anti-CD3-CD28 (Schmiedel_2018);GTEx_Whole_Blood		upregulated in paedriatic_nonlesional_AD_ver_non-AD (Pavel2020);upregulated in paedriatic_lesional_AD_ver_non-AD (Pavel2020);downregulated in nonlesional_AD_flg_wt_ver_non-AD (Winge2011)						1						3	9
rs20541	5q31.1	ENSG00000164405	29594	UQCRQ	5	131995964	macrophage_IFNg+Salmonella (Alasoo_2018);rectum (CEDAR);B-cell_CD19 (CEDAR);monocyte_LPS (Quach_2016);monocyte_R848 (Quach_2016);B-cell_naive (Schmiedel_2018);CD8_T-cell_naive (Schmiedel_2018);monocyte_CD16_naive (Schmiedel_2018);GTEx_Esophagus_Mucosa														1	9
rs20541	5q31.1	ENSG00000113522	9816	RAD50	5	131995964	monocyte (BLUEPRINT);T-cell (GENCORD)		upregulated in nonlesional_AD_flg_wt_ver_non-AD (Winge2011)		yes	yes	yes					GTEx_Skin_Sun_Exposed_Lower_leg			6	7
rs20541	5q31.1	ENSG00000072364	17869	AFF4	5	131995964	macrophage_Salmonella (Alasoo_2018);GTEx_Cells_Transformed_fibroblasts;GTEx_Skin_Sun_Exposed_Lower_leg;GTEx_Small_Intestine_Terminal_Ileum		upregulated in lesional_AD_ver_non-AD (He2021);upregulated in paedriatic_lesional_AD_ver_non-AD (Pavel2020)									GTEx_Colon_Transverse;GTEx_Small_Intestine_Terminal_Ileum			3	7
rs20541	5q31.1	ENSG00000197536	33838	IRF1-AS1	5	131995964	macrophage_IFNg+Salmonella (Alasoo_2018);T-cell (BLUEPRINT);Th2_memory (Schmiedel_2018);LCL (TwinsUK);blood (TwinsUK)				yes										2	6
rs20541	5q31.1	ENSG00000205089	33869	CCNI2	5	131995964	macrophage_IFNg+Salmonella (Alasoo_2018);Th17_memory (Schmiedel_2018);GTEx_Spleen				yes							GTEx_Cells_EBV-transformed_lymphocytes			3	5
rs20541	5q31.1	ENSG00000233006	40538	MIR3936HG	5	131995964	monocyte_naive (Schmiedel_2018);GTEx_Spleen										GTEx_Colon_Transverse;GTEx_Esophagus_Muscularis;GTEx_Small_Intestine_Terminal_Ileum				2	5
rs20541	5q31.1	ENSG00000164403	24084	SHROOM1	5	131995964	neutrophil_CD16 (Naranbhai_2015);LCL (TwinsUK);GTEx_Cells_Transformed_fibroblasts;GTEx_Cells_EBV-transformed_lymphocytes;GTEx_Small_Intestine_Terminal_Ileum														1	5
rs20541	5q31.1	ENSG00000164404	4224	GDF9	5	131995964	monocyte_LPS2 (Fairfax_2014);LCL (GENCORD);Treg_memory (Schmiedel_2018);skin (TwinsUK);GTEx_Esophagus_Mucosa														1	5
rs20541	5q31.1	ENSG00000155329	25954	ZCCHC10	5	131995964	Treg_memory (Schmiedel_2018);GTEx_Small_Intestine_Terminal_Ileum;GTEx_Spleen														1	3
rs20541	5q31.1	ENSG00000238160	41290	LINC02863	5	131995964	macrophage_naive (Nedelec_2016);Th17_memory (Schmiedel_2018);GTEx_Cells_EBV-transformed_lymphocytes														1	3
rs20541	5q31.1	ENSG00000113525	6016	IL5	5	131995964				upregulated in lesional_AD_ver_non-AD (Pavel2020)	yes										2	2
rs20541	5q31.1	ENSG00000223442	40495	TH2LCRR	5	131995964	LCL (GEUVADIS);Tfh_memory (Schmiedel_2018)														1	2
rs20541	5q31.1	ENSG00000164406	29571	LEAP2	5	131995964	Th1_memory (Schmiedel_2018)														1	1
rs20541	5q31.1	ENSG00000198944	27033	SOWAHA	5	131995964	GTEx_Cells_EBV-transformed_lymphocytes														1	1
rs20541	5q31.1	ENSG00000263597	38947	MIR3936	5	131995964	GTEx_Lung														1	1
rs20541	5q31.1	ENSG00000201274	43092	RNA5SP192	5	131995964															0	0
rs20541	5q31.1	ENSG00000225364	41935	ATP6V0E1P1	5	131995964															0	0
rs20541	5q31.1	ENSG00000237714	43560	P4HA2-AS1	5	131995964															0	0
rs114503346	5q35.1	ENSG00000113719	29205	ERGIC1	5	172192350			downregulated in nonlesional_AD_flg_wt_ver_non-AD (Winge2011)			yes	yes	3	3	2					6	6
rs114503346	5q35.1	ENSG00000120129	3064	DUSP1	5	172192350					yes			2	2	1					4	4
rs114503346	5q35.1	ENSG00000174705	29242	SH3PXD2B	5	172192350			upregulated in nonlesional_AD_flg_wt_ver_non-AD (Winge2011)						1						2	2
rs114503346	5q35.1	ENSG00000212402	32660	SNORA74B	5	172192350			upregulated in nonlesional_AD_ver_non-AD (He2021);upregulated in lesional_AD_ver_non-AD (He2021)												1	2
rs114503346	5q35.1	ENSG00000113732	863	ATP6V0E1	5	172192350			downregulated in nonlesional_AD_flg_wt_ver_non-AD (Winge2011)												1	1
rs114503346	5q35.1	ENSG00000113734	1082	BNIP1	5	172192350			downregulated in nonlesional_AD_flg_wt_ver_non-AD (Winge2011)												1	1
rs114503346	5q35.1	ENSG00000168246	24463	UBTD2	5	172192350										3					1	1
rs114503346	5q35.1	ENSG00000214357	35422	NEURL1B	5	172192350			downregulated in lesional_AD_ver_non-AD (He2021)												1	1
rs114503346	5q35.1	ENSG00000253439	44429	CDC42P5	5	172192350	GTEx_Colon_Transverse														1	1
rs114503346	5q35.1	ENSG00000037241	17050	RPL26L1	5	172192350															0	0
rs114503346	5q35.1	ENSG00000164463	24050	CREBRF	5	172192350															0	0
rs114503346	5q35.1	ENSG00000183072	2488	NKX2-5	5	172192350															0	0
rs114503346	5q35.1	ENSG00000254200	36679	RPL7AP33	5	172192350															0	0
rs114503346	5q35.1	ENSG00000254299	52768	LINC01944	5	172192350															0	0
rs114503346	5q35.1	ENSG00000265160	43512	MIR5003	5	172192350															0	0
rs4532376	5q35.3	ENSG00000169220	9996	RGS14	5	176774403	macrophage_IFNg (Alasoo_2018);CD8_T-cell_naive (Schmiedel_2018);blood (TwinsUK);GTEx_Colon_Transverse	yes	upregulated in lesional_AD_ver_non-AD (He2021)		yes			2	2	3	GTEx_Colon_Transverse;GTEx_Skin_Not_Sun_Exposed_Suprapubic	GTEx_Cells_Transformed_fibroblasts;GTEx_Colon_Sigmoid;GTEx_Colon_Transverse;GTEx_Esophagus_Gastroesophageal_Junction;GTEx_Esophagus_Mucosa;GTEx_Esophagus_Muscularis;GTEx_Lung;GTEx_Skin_Not_Sun_Exposed_Suprapubic;GTEx_Skin_Sun_Exposed_Lower_leg;GTEx_Thyroid			9	19
rs4532376	5q35.3	ENSG00000169223	16986	LMAN2	5	176774403	T-cell_CD8 (CEDAR);blood (Lepik_2017);Th2_memory (Schmiedel_2018);Th1-17_memory (Schmiedel_2018);CD4_T-cell_naive (Schmiedel_2018);LCL (TwinsUK);GTEx_Cells_Transformed_fibroblasts;GTEx_Colon_Sigmoid;GTEx_Skin_Sun_Exposed_Lower_leg;GTEx_Spleen		downregulated in nonlesional_AD_flg_wt_ver_non-AD (Winge2011)		yes			1		1		GTEx_Colon_Sigmoid	yes		7	15
rs4532376	5q35.3	ENSG00000213347	14008	MXD3	5	176774403	T-cell_CD4 (Kasela_2017);macrophage_Listeria (Nedelec_2016);macrophage_Salmonella (Nedelec_2016);monocyte_R848 (Quach_2016)		upregulated in nonlesional_AD_flg_wt_ver_non-AD (Winge2011)					3		2					4	7
rs4532376	5q35.3	ENSG00000183258	18674	DDX41	5	176774403	monocyte (BLUEPRINT);macrophage_Salmonella (Nedelec_2016);Th17_memory (Schmiedel_2018);GTEx_Cells_EBV-transformed_lymphocytes;GTEx_Spleen		downregulated in nonlesional_AD_ver_non-AD (Cole2014);upregulated in nonlesional_AD_flg_wt_ver_non-AD (Winge2011)												2	7
rs4532376	5q35.3	ENSG00000165671	14234	NSD1	5	176774403	Th2_memory (Schmiedel_2018);GTEx_Small_Intestine_Terminal_Ileum		downregulated in nonlesional_AD_flg_wt_ver_non-AD (Winge2011)			yes	yes		3						5	6
rs4532376	5q35.3	ENSG00000196923	22958	PDLIM7	5	176774403	monocyte (BLUEPRINT);macrophage_naive (Nedelec_2016)		upregulated in nonlesional_AD_flg_wt_ver_non-AD (Winge2011);upregulated in nonlesional_AD_ver_non-AD (He2021);upregulated in paedriatic_lesional_AD_ver_non-AD (Pavel2020);upregulated in lesional_AD_ver_non-AD (He2021)												2	6
rs4532376	5q35.3	ENSG00000146094	24583	DOK3	5	176774403	monocyte (BLUEPRINT);Tfh_memory (Schmiedel_2018);Th17_memory (Schmiedel_2018)		upregulated in lesional_AD_ver_non-AD (He2021);upregulated in nonlesional_AD_flg_wt_ver_non-AD (Winge2011)												2	5
rs4532376	5q35.3	ENSG00000160883	4925	HK3	5	176774403	monocyte_Pam3CSK4 (Quach_2016);blood (TwinsUK);GTEx_Colon_Sigmoid;GTEx_Esophagus_Mucosa;GTEx_Lung														1	5
rs4532376	5q35.3	ENSG00000131188	28130	PRR7	5	176774403	monocyte_IFN24 (Fairfax_2014);B-cell_naive (Schmiedel_2018)		upregulated in nonlesional_AD_flg_wt_ver_non-AD (Winge2011)						1						3	4
rs4532376	5q35.3	ENSG00000087206	30298	UIMC1	5	176774403	Th1-17_memory (Schmiedel_2018)		upregulated in paedriatic_lesional_AD_ver_non-AD (Pavel2020);upregulated in nonlesional_AD_ver_non-AD (He2021);upregulated in lesional_AD_ver_non-AD (He2021)												2	4
rs4532376	5q35.3	ENSG00000113758	2695	DBN1	5	176774403	Tfh_memory (Schmiedel_2018);Treg_naive (Schmiedel_2018)		upregulated in nonlesional_AD_flg_heterozygote_ver_non-AD (Winge2011);upregulated in nonlesional_AD_flg_wt_ver_non-AD (Winge2011)												2	4
rs4532376	5q35.3	ENSG00000027847	930	B4GALT7	5	176774403	macrophage_naive (Alasoo_2018);macrophage_IFNg (Alasoo_2018);monocyte_IFN24 (Fairfax_2014);monocyte_LPS2 (Fairfax_2014)														1	4
rs4532376	5q35.3	ENSG00000131187	3530	F12	5	176774403	GTEx_Cells_Transformed_fibroblasts		upregulated in lesional_AD_ver_nonlesional_AD (Ewald2015)									GTEx_Esophagus_Mucosa			3	3
rs4532376	5q35.3	ENSG00000146067	25524	FAM193B	5	176774403	macrophage_IFNg (Alasoo_2018);monocyte_naive (Schmiedel_2018)		upregulated in nonlesional_AD_flg_wt_ver_non-AD (Winge2011)												2	3
rs4532376	5q35.3	ENSG00000184840	24878	TMED9	5	176774403	monocyte_Pam3CSK4 (Quach_2016);GTEx_Small_Intestine_Terminal_Ileum		upregulated in lesional_AD_ver_non-AD (He2021)												2	3
rs4532376	5q35.3	ENSG00000131183	11019	SLC34A1	5	176774403			downregulated in nonlesional_AD_flg_wt_ver_non-AD (Winge2011)			yes									2	2
rs4532376	5q35.3	ENSG00000169228	9765	RAB24	5	176774403	NK-cell_naive (Schmiedel_2018)		downregulated in nonlesional_AD_flg_wt_ver_non-AD (Winge2011)												2	2
rs4532376	5q35.3	ENSG00000198055	4545	GRK6	5	176774403	Th1_memory (Schmiedel_2018)		upregulated in lesional_AD_ver_non-AD (He2021)												2	2
rs4532376	5q35.3	ENSG00000246334	27961	PRR7-AS1	5	176774403	NK-cell_naive (Schmiedel_2018);GTEx_Colon_Sigmoid														1	2
rs4532376	5q35.3	ENSG00000251666	41423	ZNF346-IT1	5	176774403	fibroblast (GENCORD);T-cell (GENCORD)														1	2
rs4532376	5q35.3	ENSG00000113761	16403	ZNF346	5	176774403	macrophage_Listeria (Nedelec_2016)														1	1
rs4532376	5q35.3	ENSG00000113763	12567	UNC5A	5	176774403	GTEx_Whole_Blood														1	1
rs4532376	5q35.3	ENSG00000160867	3691	FGFR4	5	176774403	blood (TwinsUK)														1	1
rs4532376	5q35.3	ENSG00000169230	30255	PRELID1	5	176774403	Th1-17_memory (Schmiedel_2018)														1	1
rs4532376	5q35.3	ENSG00000170074	29940	FAM153A	5	176774403															0	0
rs4532376	5q35.3	ENSG00000196570	18627	PFN3	5	176774403															0	0
rs4532376	5q35.3	ENSG00000214351	31245	OR1X5P	5	176774403															0	0
rs4532376	5q35.3	ENSG00000266089	46578	RN7SL562P	5	176774403															0	0
rs4532376	5q35.3	ENSG00000270706	49611	PRMT1P1	5	176774403															0	0
rs41293876	6p21.33	ENSG00000232810	11892	TNF	6	31466536			downregulated in nonlesional_AD_flg_heterozygote_ver_non-AD (Winge2011);upregulated in lesional_AD_ver_non-AD (He2021);upregulated in lesional_AD_ver_non-AD (Pavel2020);upregulated in paedriatic_nonlesional_AD_ver_non-AD (Pavel2020);upregulated in paedriatic_lesional_AD_ver_non-AD (Pavel2020)		yes	yes			1						4	8
rs41293876	6p21.33	ENSG00000204516	7091	MICB	6	31466536			upregulated in paedriatic_lesional_AD_ver_non-AD (Pavel2020);upregulated in lesional_AD_ver_non-AD (He2021)		yes			1				GTEx_Spleen;GTEx_Whole_Blood	yes		5	7
rs41293876	6p21.33	ENSG00000227507	6711	LTB	6	31466536			downregulated in lesional_AD_ver_non-AD (Rojahn2020);upregulated in lesional_AD_ver_nonlesional_AD (Ewald2015);upregulated in lesional_AD_ver_non-AD (He2021);upregulated in nonlesional_AD_ver_non-AD (He2021);upregulated in paedriatic_lesional_AD_ver_non-AD (Pavel2020)		yes				2						3	7
rs41293876	6p21.33	ENSG00000226979	6709	LTA	6	31466536			upregulated in lesional_AD_ver_non-AD (He2021);upregulated in lesional_AD_ver_non-AD (Pavel2020)	upregulated in lesional_AD_ver_non-AD (Pavel2020)		yes	yes		3						5	6
rs41293876	6p21.33	ENSG00000204482	14189	LST1	6	31466536			upregulated in nonlesional_AD_ver_non-AD (He2021);upregulated in lesional_AD_ver_non-AD (He2021);upregulated in paedriatic_lesional_AD_ver_non-AD (Pavel2020);downregulated in nonlesional_AD_flg_wt_ver_non-AD (Winge2011)		yes							GTEx_Cells_Transformed_fibroblasts			3	6
rs41293876	6p21.33	ENSG00000204351	10898	SKIV2L	6	31466536					yes	yes	yes					GTEx_Colon_Sigmoid;GTEx_Esophagus_Mucosa			4	5
rs41293876	6p21.33	ENSG00000204386	7758	NEU1	6	31466536			upregulated in nonlesional_AD_flg_wt_ver_non-AD (Winge2011);upregulated in lesional_AD_ver_non-AD (He2021)		yes	yes	yes								4	5
rs41293876	6p21.33	ENSG00000204435	2460	CSNK2B	6	31466536			downregulated in nonlesional_AD_flg_wt_ver_non-AD (Winge2011)			yes	yes					GTEx_Colon_Sigmoid;GTEx_Esophagus_Muscularis			4	5
rs41293876	6p21.33	ENSG00000243649	1037	CFB	6	31466536			downregulated in nonlesional_AD_flg_wt_ver_non-AD (Winge2011);upregulated in lesional_AD_ver_non-AD (He2021);downregulated in nonlesional_AD_flg_heterozygote_ver_non-AD (Winge2011);upregulated in lesional_AD_ver_nonlesional_AD (Ewald2015)			yes									2	5
rs41293876	6p21.33	ENSG00000244255	1037	CFB	6	31466536			downregulated in nonlesional_AD_flg_wt_ver_non-AD (Winge2011);upregulated in lesional_AD_ver_non-AD (He2021);downregulated in nonlesional_AD_flg_heterozygote_ver_non-AD (Winge2011);upregulated in lesional_AD_ver_nonlesional_AD (Ewald2015)			yes									2	5
rs41293876	6p21.33	ENSG00000204525	4933	HLA-C	6	31466536			upregulated in paedriatic_lesional_AD_ver_non-AD (Pavel2020);upregulated in nonlesional_AD_flg_wt_ver_non-AD (Winge2011)			yes	yes								3	4
rs41293876	6p21.33	ENSG00000234745	4932	HLA-B	6	31466536			downregulated in nonlesional_AD_flg_wt_ver_non-AD (Winge2011);downregulated in nonlesional_AD_flg_heterozygote_ver_non-AD (Winge2011)			yes	yes								3	4
rs41293876	6p21.33	ENSG00000244731	1323	C4A	6	31466536			downregulated in nonlesional_AD_flg_wt_ver_non-AD (Winge2011);downregulated in nonlesional_AD_flg_homozygote_ver_non-AD (Winge2011)			yes	yes								3	4
rs41293876	6p21.33	ENSG00000204472	352	AIF1	6	31466536			upregulated in lesional_AD_ver_non-AD (He2021);upregulated in paedriatic_lesional_AD_ver_non-AD (Pavel2020);upregulated in nonlesional_AD_ver_non-AD (He2021)		yes										2	4
rs41293876	6p21.33	ENSG00000213719	2062	CLIC1	6	31466536			upregulated in paedriatic_lesional_AD_ver_non-AD (Pavel2020);downregulated in nonlesional_AD_flg_wt_ver_non-AD (Winge2011);downregulated in nonlesional_AD_flg_heterozygote_ver_non-AD (Winge2011)		yes										2	4
rs41293876	6p21.33	ENSG00000204389	5232	HSPA1A	6	31466536			downregulated in lesional_AD_ver_non-AD (Rojahn2020);upregulated in paedriatic_lesional_AD_ver_non-AD (Pavel2020);upregulated in paedriatic_nonlesional_AD_ver_non-AD (Pavel2020);upregulated in lesional_AD_ver_non-AD (Rojahn2020)												1	4
rs41293876	6p21.33	ENSG00000166278	1248	C2	6	31466536						yes	yes					GTEx_Esophagus_Gastroesophageal_Junction			3	3
rs41293876	6p21.33	ENSG00000204463	13919	BAG6	6	31466536			downregulated in lesional_AD_ver_non-AD (He2021)		yes							GTEx_Skin_Sun_Exposed_Lower_leg			3	3
rs41293876	6p21.33	ENSG00000204475	19077	NCR3	6	31466536			downregulated in lesional_AD_ver_non-AD (Rojahn2020)		yes	yes									3	3
rs41293876	6p21.33	ENSG00000204344	11398	STK19	6	31466536			downregulated in lesional_AD_ver_non-AD (He2021);downregulated in nonlesional_AD_ver_non-AD (He2021)		yes										2	3
rs41293876	6p21.33	ENSG00000204520	7090	MICA	6	31466536			upregulated in lesional_AD_ver_non-AD (He2021);upregulated in nonlesional_AD_flg_wt_ver_non-AD (Winge2011)					2							2	3
rs41293876	6p21.33	ENSG00000200816	32631	SNORA38	6	31466536			upregulated in lesional_AD_ver_non-AD (He2021);upregulated in paedriatic_nonlesional_AD_ver_non-AD (Pavel2020);upregulated in paedriatic_lesional_AD_ver_non-AD (Pavel2020)												1	3
rs41293876	6p21.33	ENSG00000256166	53630	LINC02571	6	31466536												GTEx_Cells_EBV-transformed_lymphocytes;GTEx_Lung;GTEx_Whole_Blood			1	3
rs41293876	6p21.33	ENSG00000204356	13974	NELFE	6	31466536					yes							GTEx_Skin_Not_Sun_Exposed_Suprapubic			2	2
rs41293876	6p21.33	ENSG00000204385	13941	SLC44A4	6	31466536			upregulated in nonlesional_AD_flg_wt_ver_non-AD (Winge2011)									GTEx_Thyroid			2	2
rs41293876	6p21.33	ENSG00000204394	12651	VARS1	6	31466536					yes		yes								2	2
rs41293876	6p21.33	ENSG00000204410	7328	MSH5	6	31466536			downregulated in lesional_AD_ver_non-AD (He2021)			yes									2	2
rs41293876	6p21.33	ENSG00000204420	13937	MPIG6B	6	31466536			downregulated in lesional_AD_ver_non-AD (He2021)			yes									2	2
rs41293876	6p21.33	ENSG00000204427	13921	ABHD16A	6	31466536			downregulated in nonlesional_AD_flg_homozygote_ver_non-AD (Winge2011);downregulated in nonlesional_AD_flg_wt_ver_non-AD (Winge2011)												1	2
rs41293876	6p21.33	ENSG00000204531	9221	POU5F1	6	31466536												GTEx_Cells_Transformed_fibroblasts;GTEx_Colon_Sigmoid			1	2
rs41293876	6p21.33	ENSG00000204538	17199	PSORS1C2	6	31466536			downregulated in lesional_AD_ver_nonlesional_AD (Ewald2015);downregulated in lesional_AD_ver_non-AD (He2021)												1	2
rs41293876	6p21.33	ENSG00000198563	13917	DDX39B	6	31466536												GTEx_Lung			1	1
rs41293876	6p21.33	ENSG00000204366	19066	ZBTB12	6	31466536												GTEx_Whole_Blood			1	1
rs41293876	6p21.33	ENSG00000204371	14129	EHMT2	6	31466536					yes										1	1
rs41293876	6p21.33	ENSG00000204390	5234	HSPA1L	6	31466536					yes										1	1
rs41293876	6p21.33	ENSG00000204421	13936	LY6G6C	6	31466536			downregulated in lesional_AD_ver_non-AD (He2021)												1	1
rs41293876	6p21.33	ENSG00000204438	13920	GPANK1	6	31466536			downregulated in lesional_AD_ver_non-AD (He2021)												1	1
rs41293876	6p21.33	ENSG00000204498	7800	NFKBIL1	6	31466536						yes									1	1
rs41293876	6p21.33	ENSG00000204536	13930	CCHCR1	6	31466536												GTEx_Esophagus_Mucosa			1	1
rs41293876	6p21.33	ENSG00000204539	1802	CDSN	6	31466536			downregulated in paedriatic_lesional_AD_ver_non-AD (Pavel2020)												1	1
rs41293876	6p21.33	ENSG00000204540	17202	PSORS1C1	6	31466536			downregulated in paedriatic_lesional_AD_ver_non-AD (Pavel2020)												1	1
rs41293876	6p21.33	ENSG00000213760	862	ATP6V1G2	6	31466536								3							1	1
rs41293876	6p21.33	ENSG00000214892	13987	USP8P1	6	31466536												GTEx_Whole_Blood			1	1
rs41293876	6p21.33	ENSG00000227939	17834	RPL3P2	6	31466536			downregulated in nonlesional_AD_ver_non-AD (Cole2014)												1	1
rs41293876	6p21.33	ENSG00000137310	11629	TCF19	6	31466536															0	0
rs41293876	6p21.33	ENSG00000201658	47246	RNU6-283P	6	31466536															0	0
rs41293876	6p21.33	ENSG00000201754	10202	SNORD52	6	31466536															0	0
rs41293876	6p21.33	ENSG00000201785	32742	SNORD117	6	31466536															0	0
rs41293876	6p21.33	ENSG00000201823	10188	SNORD48	6	31466536															0	0
rs41293876	6p21.33	ENSG00000204348	2992	DXO	6	31466536															0	0
rs41293876	6p21.33	ENSG00000204387	19078	SNHG32	6	31466536															0	0
rs41293876	6p21.33	ENSG00000204388	5233	HSPA1B	6	31466536															0	0
rs41293876	6p21.33	ENSG00000204392	13940	LSM2	6	31466536															0	0
rs41293876	6p21.33	ENSG00000204396	13939	VWA7	6	31466536															0	0
rs41293876	6p21.33	ENSG00000204424	13933	LY6G6F	6	31466536															0	0
rs41293876	6p21.33	ENSG00000204428	13932	LY6G5C	6	31466536															0	0
rs41293876	6p21.33	ENSG00000204439	19076	C6orf47	6	31466536															0	0
rs41293876	6p21.33	ENSG00000204444	13916	APOM	6	31466536															0	0
rs41293876	6p21.33	ENSG00000204469	13918	PRRC2A	6	31466536															0	0
rs41293876	6p21.33	ENSG00000204511	20668	MCCD1	6	31466536															0	0
rs41293876	6p21.33	ENSG00000204528	17203	PSORS1C3	6	31466536															0	0
rs41293876	6p21.33	ENSG00000204542	13927	C6orf15	6	31466536															0	0
rs41293876	6p21.33	ENSG00000206337	21659	HCP5	6	31466536															0	0
rs41293876	6p21.33	ENSG00000206344	27366	HCG27	6	31466536															0	0
rs41293876	6p21.33	ENSG00000213722	2716	DDAH2	6	31466536															0	0
rs41293876	6p21.33	ENSG00000219797	9272	PPIAP9	6	31466536															0	0
rs41293876	6p21.33	ENSG00000221267	33925	MIR1236	6	31466536															0	0
rs41293876	6p21.33	ENSG00000222895	48096	RNU6-1133P	6	31466536															0	0
rs41293876	6p21.33	ENSG00000223702	33457	ZDHHC20P2	6	31466536															0	0
rs41293876	6p21.33	ENSG00000225499	21663	RPL15P4	6	31466536															0	0
rs41293876	6p21.33	ENSG00000225851	19395	HLA-S	6	31466536															0	0
rs41293876	6p21.33	ENSG00000227198	39767	C6orf47-AS1	6	31466536															0	0
rs41293876	6p21.33	ENSG00000228432	2863	DHFRP2	6	31466536															0	0
rs41293876	6p21.33	ENSG00000228727	13938	SAPCD1	6	31466536															0	0
rs41293876	6p21.33	ENSG00000228789	27780	HCG22	6	31466536															0	0
rs41293876	6p21.33	ENSG00000230174	39757	LINC01149	6	31466536															0	0
rs41293876	6p21.33	ENSG00000230622	31341	UQCRHP1	6	31466536															0	0
rs41293876	6p21.33	ENSG00000230994	21664	FGFR3P1	6	31466536															0	0
rs41293876	6p21.33	ENSG00000231402	21665	WASF5P	6	31466536															0	0
rs41293876	6p21.33	ENSG00000234006	39771	DDX39B-AS1	6	31466536															0	0
rs41293876	6p21.33	ENSG00000235663	39824	SAPCD1-AS1	6	31466536															0	0
rs41293876	6p21.33	ENSG00000237080	39751	EHMT2-AS1	6	31466536															0	0
rs41293876	6p21.33	ENSG00000238211	31340	POLR2LP1	6	31466536															0	0
rs41293876	6p21.33	ENSG00000240053	13931	LY6G5B	6	31466536															0	0
rs41293876	6p21.33	ENSG00000244355	13935	LY6G6D	6	31466536															0	0
rs41293876	6p21.33	ENSG00000252743	47813	RNU6-850P	6	31466536															0	0
rs41293876	6p21.33	ENSG00000254870	41999	ATP6V1G2-DDX39B	6	31466536															0	0
rs41293876	6p21.33	ENSG00000255152	41994	MSH5-SAPCD1	6	31466536															0	0
rs41293876	6p21.33	ENSG00000255552	13934	LY6G6E	6	31466536															0	0
rs41293876	6p21.33	ENSG00000261272	39755	MUC22	6	31466536															0	0
rs41293876	6p21.33	ENSG00000265236	32743	SNORD84	6	31466536															0	0
rs41293876	6p21.33	ENSG00000266776	41543	MIR4646	6	31466536															0	0
rs12153855	6p21.33	ENSG00000213676	2349	ATF6B	6	32074804			downregulated in nonlesional_AD_ver_non-AD (Cole2014);downregulated in lesional_AD_ver_non-AD (He2021);downregulated in nonlesional_AD_flg_wt_ver_non-AD (Winge2011)		yes							GTEx_Cells_Transformed_fibroblasts;GTEx_Colon_Sigmoid;GTEx_Colon_Transverse;GTEx_Esophagus_Gastroesophageal_Junction;GTEx_Esophagus_Mucosa;GTEx_Esophagus_Muscularis;GTEx_Lung;GTEx_Skin_Not_Sun_Exposed_Suprapubic;GTEx_Skin_Sun_Exposed_Lower_leg			3	13
rs12153855	6p21.33	ENSG00000204305	320	AGER	6	32074804			upregulated in lesional_AD_ver_non-AD (Pavel2020);upregulated in nonlesional_AD_ver_non-AD (Pavel2020);upregulated in nonlesional_AD_flg_wt_ver_non-AD (Winge2011)	upregulated in lesional_AD_ver_non-AD (Pavel2020);upregulated in nonlesional_AD_ver_non-AD (Pavel2020)	yes						GTEx_Esophagus_Muscularis;GTEx_Skin_Sun_Exposed_Lower_leg	GTEx_Esophagus_Gastroesophageal_Junction;GTEx_Esophagus_Muscularis;GTEx_Lung;GTEx_Skin_Sun_Exposed_Lower_leg;GTEx_Whole_Blood			5	11
rs12153855	6p21.33	ENSG00000248290	11975	TNXA	6	32074804			upregulated in nonlesional_AD_flg_wt_ver_non-AD (Winge2011)									GTEx_Colon_Transverse;GTEx_Esophagus_Gastroesophageal_Junction;GTEx_Esophagus_Muscularis;GTEx_Lung;GTEx_Skin_Not_Sun_Exposed_Suprapubic;GTEx_Small_Intestine_Terminal_Ileum;GTEx_Thyroid			2	8
rs12153855	6p21.33	ENSG00000204287	4947	HLA-DRA	6	32074804			upregulated in nonlesional_AD_ver_non-AD (Cole2014);upregulated in paedriatic_nonlesional_AD_ver_non-AD (Pavel2020);upregulated in nonlesional_AD_ver_non-AD (He2021);upregulated in paedriatic_lesional_AD_ver_non-AD (Pavel2020);upregulated in lesional_AD_ver_non-AD (He2021)			yes	yes								3	7
rs12153855	6p21.33	ENSG00000168477	11976	TNXB	6	32074804			downregulated in nonlesional_AD_ver_non-AD (Cole2014)		yes	yes	yes		3				yes		6	6
rs12153855	6p21.33	ENSG00000196126	4948	HLA-DRB1	6	32074804			upregulated in lesional_AD_ver_non-AD (He2021)			yes	yes					GTEx_Colon_Sigmoid;GTEx_Colon_Transverse;GTEx_Esophagus_Muscularis			4	6
rs12153855	6p21.33	ENSG00000204308	10068	RNF5	6	32074804					yes			3				GTEx_Lung;GTEx_Skin_Not_Sun_Exposed_Suprapubic;GTEx_Skin_Sun_Exposed_Lower_leg;GTEx_Thyroid			3	6
rs12153855	6p21.33	ENSG00000250535	21668	STK19B	6	32074804			upregulated in paedriatic_lesional_AD_ver_non-AD (Pavel2020);upregulated in nonlesional_AD_ver_non-AD (He2021);upregulated in lesional_AD_ver_non-AD (He2021)									GTEx_Esophagus_Gastroesophageal_Junction;GTEx_Esophagus_Muscularis;GTEx_Thyroid			2	6
rs12153855	6p21.33	ENSG00000213654	13945	GPSM3	6	32074804			upregulated in paedriatic_nonlesional_AD_ver_non-AD (Pavel2020);upregulated in lesional_AD_ver_non-AD (He2021);upregulated in nonlesional_AD_ver_non-AD (He2021);upregulated in nonlesional_AD_flg_wt_ver_non-AD (Winge2011);upregulated in paedriatic_lesional_AD_ver_non-AD (Pavel2020);upregulated in lesional_AD_ver_nonlesional_AD (Ewald2015)												1	6
rs12153855	6p21.33	ENSG00000204351	10898	SKIV2L	6	32074804					yes	yes	yes					GTEx_Colon_Sigmoid;GTEx_Esophagus_Mucosa			4	5
rs12153855	6p21.33	ENSG00000204386	7758	NEU1	6	32074804			upregulated in nonlesional_AD_flg_wt_ver_non-AD (Winge2011);upregulated in lesional_AD_ver_non-AD (He2021)		yes	yes	yes								4	5
rs12153855	6p21.33	ENSG00000204435	2460	CSNK2B	6	32074804			downregulated in nonlesional_AD_flg_wt_ver_non-AD (Winge2011)			yes	yes					GTEx_Colon_Sigmoid;GTEx_Esophagus_Muscularis			4	5
rs12153855	6p21.33	ENSG00000204315	13949	FKBPL	6	32074804					yes			2				GTEx_Skin_Not_Sun_Exposed_Suprapubic;GTEx_Skin_Sun_Exposed_Lower_leg;GTEx_Whole_Blood			3	5
rs12153855	6p21.33	ENSG00000243649	1037	CFB	6	32074804			downregulated in nonlesional_AD_flg_wt_ver_non-AD (Winge2011);upregulated in lesional_AD_ver_non-AD (He2021);downregulated in nonlesional_AD_flg_heterozygote_ver_non-AD (Winge2011);upregulated in lesional_AD_ver_nonlesional_AD (Ewald2015)			yes									2	5
rs12153855	6p21.33	ENSG00000244255	1037	CFB	6	32074804			downregulated in nonlesional_AD_flg_wt_ver_non-AD (Winge2011);upregulated in lesional_AD_ver_non-AD (He2021);downregulated in nonlesional_AD_flg_heterozygote_ver_non-AD (Winge2011);upregulated in lesional_AD_ver_nonlesional_AD (Ewald2015)			yes									2	5
rs12153855	6p21.33	ENSG00000204314	13943	PRRT1	6	32074804			downregulated in nonlesional_AD_ver_non-AD (Cole2014);downregulated in lesional_AD_ver_non-AD (He2021)		yes							GTEx_Cells_Transformed_fibroblasts			3	4
rs12153855	6p21.33	ENSG00000244731	1323	C4A	6	32074804			downregulated in nonlesional_AD_flg_wt_ver_non-AD (Winge2011);downregulated in nonlesional_AD_flg_homozygote_ver_non-AD (Winge2011)			yes	yes								3	4
rs12153855	6p21.33	ENSG00000204472	352	AIF1	6	32074804			upregulated in lesional_AD_ver_non-AD (He2021);upregulated in paedriatic_lesional_AD_ver_non-AD (Pavel2020);upregulated in nonlesional_AD_ver_non-AD (He2021)		yes										2	4
rs12153855	6p21.33	ENSG00000213719	2062	CLIC1	6	32074804			upregulated in paedriatic_lesional_AD_ver_non-AD (Pavel2020);downregulated in nonlesional_AD_flg_wt_ver_non-AD (Winge2011);downregulated in nonlesional_AD_flg_heterozygote_ver_non-AD (Winge2011)		yes										2	4
rs12153855	6p21.33	ENSG00000204389	5232	HSPA1A	6	32074804			downregulated in lesional_AD_ver_non-AD (Rojahn2020);upregulated in paedriatic_lesional_AD_ver_non-AD (Pavel2020);upregulated in paedriatic_nonlesional_AD_ver_non-AD (Pavel2020);upregulated in lesional_AD_ver_non-AD (Rojahn2020)												1	4
rs12153855	6p21.33	ENSG00000166278	1248	C2	6	32074804						yes	yes					GTEx_Esophagus_Gastroesophageal_Junction			3	3
rs12153855	6p21.33	ENSG00000204463	13919	BAG6	6	32074804			downregulated in lesional_AD_ver_non-AD (He2021)		yes							GTEx_Skin_Sun_Exposed_Lower_leg			3	3
rs12153855	6p21.33	ENSG00000204344	11398	STK19	6	32074804			downregulated in lesional_AD_ver_non-AD (He2021);downregulated in nonlesional_AD_ver_non-AD (He2021)		yes										2	3
rs12153855	6p21.33	ENSG00000200816	32631	SNORA38	6	32074804			upregulated in lesional_AD_ver_non-AD (He2021);upregulated in paedriatic_nonlesional_AD_ver_non-AD (Pavel2020);upregulated in paedriatic_lesional_AD_ver_non-AD (Pavel2020)												1	3
rs12153855	6p21.33	ENSG00000204290	1142	BTNL2	6	32074804						yes	yes								2	2
rs12153855	6p21.33	ENSG00000204301	7884	NOTCH4	6	32074804			downregulated in nonlesional_AD_flg_wt_ver_non-AD (Winge2011)		yes										2	2
rs12153855	6p21.33	ENSG00000204304	8633	PBX2	6	32074804					yes							GTEx_Whole_Blood			2	2
rs12153855	6p21.33	ENSG00000204310	324	AGPAT1	6	32074804			downregulated in nonlesional_AD_ver_non-AD (Cole2014)		yes										2	2
rs12153855	6p21.33	ENSG00000204356	13974	NELFE	6	32074804					yes							GTEx_Skin_Not_Sun_Exposed_Suprapubic			2	2
rs12153855	6p21.33	ENSG00000204385	13941	SLC44A4	6	32074804			upregulated in nonlesional_AD_flg_wt_ver_non-AD (Winge2011)									GTEx_Thyroid			2	2
rs12153855	6p21.33	ENSG00000204390	5234	HSPA1L	6	32074804					yes				1						2	2
rs12153855	6p21.33	ENSG00000204394	12651	VARS1	6	32074804					yes		yes								2	2
rs12153855	6p21.33	ENSG00000204410	7328	MSH5	6	32074804			downregulated in lesional_AD_ver_non-AD (He2021)			yes									2	2
rs12153855	6p21.33	ENSG00000204420	13937	MPIG6B	6	32074804			downregulated in lesional_AD_ver_non-AD (He2021)			yes									2	2
rs12153855	6p21.33	ENSG00000224389	1324	C4B	6	32074804						yes	yes								2	2
rs12153855	6p21.33	ENSG00000231852	2600	CYP21A2	6	32074804						yes	yes								2	2
rs12153855	6p21.33	ENSG00000241404	13944	EGFL8	6	32074804	LCL (TwinsUK)				yes										2	2
rs12153855	6p21.33	ENSG00000204427	13921	ABHD16A	6	32074804			downregulated in nonlesional_AD_flg_homozygote_ver_non-AD (Winge2011);downregulated in nonlesional_AD_flg_wt_ver_non-AD (Winge2011)												1	2
rs12153855	6p21.33	ENSG00000198502	4953	HLA-DRB5	6	32074804			downregulated in lesional_AD_ver_non-AD (Rojahn2020)												1	1
rs12153855	6p21.33	ENSG00000204296	13922	TSBP1	6	32074804					yes										1	1
rs12153855	6p21.33	ENSG00000204338	2599	CYP21A1P	6	32074804												GTEx_Lung			1	1
rs12153855	6p21.33	ENSG00000204366	19066	ZBTB12	6	32074804												GTEx_Whole_Blood			1	1
rs12153855	6p21.33	ENSG00000204371	14129	EHMT2	6	32074804					yes										1	1
rs12153855	6p21.33	ENSG00000204388	5233	HSPA1B	6	32074804									2						1	1
rs12153855	6p21.33	ENSG00000204392	13940	LSM2	6	32074804	LCL (GEUVADIS)														1	1
rs12153855	6p21.33	ENSG00000204421	13936	LY6G6C	6	32074804			downregulated in lesional_AD_ver_non-AD (He2021)												1	1
rs12153855	6p21.33	ENSG00000204438	13920	GPANK1	6	32074804			downregulated in lesional_AD_ver_non-AD (He2021)												1	1
rs12153855	6p21.33	ENSG00000221988	9326	PPT2	6	32074804					yes										1	1
rs12153855	6p21.33	ENSG00000196301	4957	HLA-DRB9	6	32074804															0	0
rs12153855	6p21.33	ENSG00000201754	10202	SNORD52	6	32074804															0	0
rs12153855	6p21.33	ENSG00000201823	10188	SNORD48	6	32074804															0	0
rs12153855	6p21.33	ENSG00000204348	2992	DXO	6	32074804															0	0
rs12153855	6p21.33	ENSG00000204387	19078	SNHG32	6	32074804															0	0
rs12153855	6p21.33	ENSG00000204396	13939	VWA7	6	32074804															0	0
rs12153855	6p21.33	ENSG00000204424	13933	LY6G6F	6	32074804															0	0
rs12153855	6p21.33	ENSG00000204428	13932	LY6G5C	6	32074804															0	0
rs12153855	6p21.33	ENSG00000204439	19076	C6orf47	6	32074804															0	0
rs12153855	6p21.33	ENSG00000204444	13916	APOM	6	32074804															0	0
rs12153855	6p21.33	ENSG00000204469	13918	PRRC2A	6	32074804															0	0
rs12153855	6p21.33	ENSG00000213722	2716	DDAH2	6	32074804															0	0
rs12153855	6p21.33	ENSG00000221267	33925	MIR1236	6	32074804															0	0
rs12153855	6p21.33	ENSG00000223335	47566	RNU6-603P	6	32074804															0	0
rs12153855	6p21.33	ENSG00000225914	39756	TSBP1-AS1	6	32074804															0	0
rs12153855	6p21.33	ENSG00000227198	39767	C6orf47-AS1	6	32074804															0	0
rs12153855	6p21.33	ENSG00000228727	13938	SAPCD1	6	32074804															0	0
rs12153855	6p21.33	ENSG00000228962	19713	HCG23	6	32074804															0	0
rs12153855	6p21.33	ENSG00000229391	4954	HLA-DRB6	6	32074804															0	0
rs12153855	6p21.33	ENSG00000229776	39752	C4B-AS1	6	32074804															0	0
rs12153855	6p21.33	ENSG00000230622	31341	UQCRHP1	6	32074804															0	0
rs12153855	6p21.33	ENSG00000233627	39753	C4A-AS1	6	32074804															0	0
rs12153855	6p21.33	ENSG00000235663	39824	SAPCD1-AS1	6	32074804															0	0
rs12153855	6p21.33	ENSG00000237080	39751	EHMT2-AS1	6	32074804															0	0
rs12153855	6p21.33	ENSG00000237285	13958	HNRNPA1P2	6	32074804															0	0
rs12153855	6p21.33	ENSG00000240053	13931	LY6G5B	6	32074804															0	0
rs12153855	6p21.33	ENSG00000244355	13935	LY6G6D	6	32074804															0	0
rs12153855	6p21.33	ENSG00000251916	48403	RNU1-61P	6	32074804															0	0
rs12153855	6p21.33	ENSG00000252512	43106	RNA5SP206	6	32074804															0	0
rs12153855	6p21.33	ENSG00000252743	47813	RNU6-850P	6	32074804															0	0
rs12153855	6p21.33	ENSG00000255152	41994	MSH5-SAPCD1	6	32074804															0	0
rs12153855	6p21.33	ENSG00000255552	13934	LY6G6E	6	32074804															0	0
rs12153855	6p21.33	ENSG00000258388	48343	PPT2-EGFL8	6	32074804															0	0
rs12153855	6p21.33	ENSG00000266776	41543	MIR4646	6	32074804															0	0
rs28383330	6p21.32	ENSG00000204305	320	AGER	6	32600340			upregulated in lesional_AD_ver_non-AD (Pavel2020);upregulated in nonlesional_AD_ver_non-AD (Pavel2020);upregulated in nonlesional_AD_flg_wt_ver_non-AD (Winge2011)	upregulated in lesional_AD_ver_non-AD (Pavel2020);upregulated in nonlesional_AD_ver_non-AD (Pavel2020)	yes						GTEx_Esophagus_Muscularis;GTEx_Skin_Sun_Exposed_Lower_leg	GTEx_Esophagus_Gastroesophageal_Junction;GTEx_Esophagus_Muscularis;GTEx_Lung;GTEx_Skin_Sun_Exposed_Lower_leg;GTEx_Whole_Blood			5	11
rs28383330	6p21.32	ENSG00000204287	4947	HLA-DRA	6	32600340			upregulated in nonlesional_AD_ver_non-AD (Cole2014);upregulated in paedriatic_nonlesional_AD_ver_non-AD (Pavel2020);upregulated in nonlesional_AD_ver_non-AD (He2021);upregulated in paedriatic_lesional_AD_ver_non-AD (Pavel2020);upregulated in lesional_AD_ver_non-AD (He2021)			yes	yes								3	7
rs28383330	6p21.32	ENSG00000213654	13945	GPSM3	6	32600340	skin (TwinsUK)		upregulated in paedriatic_nonlesional_AD_ver_non-AD (Pavel2020);upregulated in lesional_AD_ver_non-AD (He2021);upregulated in nonlesional_AD_ver_non-AD (He2021);upregulated in nonlesional_AD_flg_wt_ver_non-AD (Winge2011);upregulated in paedriatic_lesional_AD_ver_non-AD (Pavel2020);upregulated in lesional_AD_ver_nonlesional_AD (Ewald2015)												2	7
rs28383330	6p21.32	ENSG00000196126	4948	HLA-DRB1	6	32600340			upregulated in lesional_AD_ver_non-AD (He2021)			yes	yes					GTEx_Colon_Sigmoid;GTEx_Colon_Transverse;GTEx_Esophagus_Muscularis			4	6
rs28383330	6p21.32	ENSG00000196735	4942	HLA-DQA1	6	32600340			upregulated in nonlesional_AD_ver_non-AD (He2021);upregulated in lesional_AD_ver_non-AD (He2021)			yes	yes						yes		4	5
rs28383330	6p21.32	ENSG00000204308	10068	RNF5	6	32600340					yes							GTEx_Lung;GTEx_Skin_Not_Sun_Exposed_Suprapubic;GTEx_Skin_Sun_Exposed_Lower_leg;GTEx_Thyroid			2	5
rs28383330	6p21.32	ENSG00000204252	4936	HLA-DOA	6	32600340			upregulated in lesional_AD_ver_non-AD (He2021);upregulated in paedriatic_nonlesional_AD_ver_non-AD (Pavel2020);upregulated in paedriatic_lesional_AD_ver_non-AD (Pavel2020);upregulated in nonlesional_AD_flg_wt_ver_non-AD (Winge2011);upregulated in nonlesional_AD_ver_non-AD (He2021)												1	5
rs28383330	6p21.32	ENSG00000223865	4940	HLA-DPB1	6	32600340			upregulated in lesional_AD_ver_non-AD (He2021);upregulated in paedriatic_nonlesional_AD_ver_non-AD (Pavel2020);upregulated in nonlesional_AD_flg_wt_ver_non-AD (Winge2011);upregulated in nonlesional_AD_ver_non-AD (He2021);upregulated in paedriatic_lesional_AD_ver_non-AD (Pavel2020)												1	5
rs28383330	6p21.32	ENSG00000204314	13943	PRRT1	6	32600340			downregulated in nonlesional_AD_ver_non-AD (Cole2014);downregulated in lesional_AD_ver_non-AD (He2021)		yes							GTEx_Cells_Transformed_fibroblasts			3	4
rs28383330	6p21.32	ENSG00000204256	1103	BRD2	6	32600340			downregulated in nonlesional_AD_flg_wt_ver_non-AD (Winge2011);downregulated in nonlesional_AD_flg_heterozygote_ver_non-AD (Winge2011);downregulated in nonlesional_AD_flg_homozygote_ver_non-AD (Winge2011)									GTEx_Cells_Transformed_fibroblasts			2	4
rs28383330	6p21.32	ENSG00000204257	4934	HLA-DMA	6	32600340			upregulated in lesional_AD_ver_non-AD (He2021);upregulated in paedriatic_lesional_AD_ver_non-AD (Pavel2020);upregulated in paedriatic_nonlesional_AD_ver_non-AD (Pavel2020);upregulated in nonlesional_AD_ver_non-AD (He2021)												1	4
rs28383330	6p21.32	ENSG00000231389	4938	HLA-DPA1	6	32600340			upregulated in nonlesional_AD_flg_wt_ver_non-AD (Winge2011);upregulated in nonlesional_AD_ver_non-AD (He2021);upregulated in lesional_AD_ver_non-AD (He2021);upregulated in paedriatic_nonlesional_AD_ver_non-AD (Pavel2020)												1	4
rs28383330	6p21.32	ENSG00000179344	4944	HLA-DQB1	6	32600340			upregulated in nonlesional_AD_ver_non-AD (Cole2014)			yes	yes								3	3
rs28383330	6p21.32	ENSG00000237541	4943	HLA-DQA2	6	32600340			upregulated in lesional_AD_ver_non-AD (He2021);upregulated in paedriatic_nonlesional_AD_ver_non-AD (Pavel2020)						3						2	3
rs28383330	6p21.32	ENSG00000204290	1142	BTNL2	6	32600340						yes	yes								2	2
rs28383330	6p21.32	ENSG00000204301	7884	NOTCH4	6	32600340			downregulated in nonlesional_AD_flg_wt_ver_non-AD (Winge2011)		yes										2	2
rs28383330	6p21.32	ENSG00000204304	8633	PBX2	6	32600340					yes							GTEx_Whole_Blood			2	2
rs28383330	6p21.32	ENSG00000204310	324	AGPAT1	6	32600340			downregulated in nonlesional_AD_ver_non-AD (Cole2014)		yes										2	2
rs28383330	6p21.32	ENSG00000241106	4937	HLA-DOB	6	32600340			upregulated in lesional_AD_ver_non-AD (Dyjack2018)						1						2	2
rs28383330	6p21.32	ENSG00000168394	43	TAP1	6	32600340			upregulated in paedriatic_lesional_AD_ver_non-AD (Pavel2020);upregulated in lesional_AD_ver_non-AD (He2021)												1	2
rs28383330	6p21.32	ENSG00000204267	44	TAP2	6	32600340			upregulated in nonlesional_AD_ver_non-AD (Cole2014);upregulated in lesional_AD_ver_non-AD (He2021)												1	2
rs28383330	6p21.32	ENSG00000232629	4945	HLA-DQB2	6	32600340			downregulated in lesional_AD_ver_non-AD (Rojahn2020);upregulated in lesional_AD_ver_non-AD (He2021)												1	2
rs28383330	6p21.32	ENSG00000240065	9546	PSMB9	6	32600340			upregulated in lesional_AD_ver_non-AD (He2021);upregulated in paedriatic_lesional_AD_ver_non-AD (Pavel2020)												1	2
rs28383330	6p21.32	ENSG00000250264	44	TAP2	6	32600340			upregulated in nonlesional_AD_ver_non-AD (Cole2014);upregulated in lesional_AD_ver_non-AD (He2021)												1	2
rs28383330	6p21.32	ENSG00000198502	4953	HLA-DRB5	6	32600340			downregulated in lesional_AD_ver_non-AD (Rojahn2020)												1	1
rs28383330	6p21.32	ENSG00000204264	9545	PSMB8	6	32600340									2						1	1
rs28383330	6p21.32	ENSG00000204296	13922	TSBP1	6	32600340					yes										1	1
rs28383330	6p21.32	ENSG00000221988	9326	PPT2	6	32600340					yes										1	1
rs28383330	6p21.32	ENSG00000241404	13944	EGFL8	6	32600340					yes										1	1
rs28383330	6p21.32	ENSG00000196301	4957	HLA-DRB9	6	32600340															0	0
rs28383330	6p21.32	ENSG00000204261	39758	PSMB8-AS1	6	32600340															0	0
rs28383330	6p21.32	ENSG00000223335	47566	RNU6-603P	6	32600340															0	0
rs28383330	6p21.32	ENSG00000223534	39762	HLA-DQB1-AS1	6	32600340															0	0
rs28383330	6p21.32	ENSG00000224557	4941	HLA-DPB2	6	32600340															0	0
rs28383330	6p21.32	ENSG00000224796	10339	RPL32P1	6	32600340															0	0
rs28383330	6p21.32	ENSG00000225914	39756	TSBP1-AS1	6	32600340															0	0
rs28383330	6p21.32	ENSG00000226030	4946	HLA-DQB3	6	32600340															0	0
rs28383330	6p21.32	ENSG00000228688	13947	COL11A2P1	6	32600340															0	0
rs28383330	6p21.32	ENSG00000228962	19713	HCG23	6	32600340															0	0
rs28383330	6p21.32	ENSG00000229391	4954	HLA-DRB6	6	32600340															0	0
rs28383330	6p21.32	ENSG00000231461	4939	HLA-DPA2	6	32600340															0	0
rs28383330	6p21.32	ENSG00000234515	9289	PPP1R2P1	6	32600340															0	0
rs28383330	6p21.32	ENSG00000235040	31342	MTCO3P1	6	32600340															0	0
rs28383330	6p21.32	ENSG00000235301	19394	HLA-Z	6	32600340															0	0
rs28383330	6p21.32	ENSG00000237285	13958	HNRNPA1P2	6	32600340															0	0
rs28383330	6p21.32	ENSG00000237398	19393	HLA-DPA3	6	32600340															0	0
rs28383330	6p21.32	ENSG00000242574	4935	HLA-DMB	6	32600340															0	0
rs28383330	6p21.32	ENSG00000251916	48403	RNU1-61P	6	32600340															0	0
rs28383330	6p21.32	ENSG00000258388	48343	PPT2-EGFL8	6	32600340															0	0
rs28383330	6p21.32	ENSG00000263649	41783	MIR3135B	6	32600340															0	0
rs9275218	6p21.32	ENSG00000204287	4947	HLA-DRA	6	32658933			upregulated in nonlesional_AD_ver_non-AD (Cole2014);upregulated in paedriatic_nonlesional_AD_ver_non-AD (Pavel2020);upregulated in nonlesional_AD_ver_non-AD (He2021);upregulated in paedriatic_lesional_AD_ver_non-AD (Pavel2020);upregulated in lesional_AD_ver_non-AD (He2021)			yes	yes								3	7
rs9275218	6p21.32	ENSG00000213654	13945	GPSM3	6	32658933	skin (TwinsUK)		upregulated in paedriatic_nonlesional_AD_ver_non-AD (Pavel2020);upregulated in lesional_AD_ver_non-AD (He2021);upregulated in nonlesional_AD_ver_non-AD (He2021);upregulated in nonlesional_AD_flg_wt_ver_non-AD (Winge2011);upregulated in paedriatic_lesional_AD_ver_non-AD (Pavel2020);upregulated in lesional_AD_ver_nonlesional_AD (Ewald2015)												2	7
rs9275218	6p21.32	ENSG00000196735	4942	HLA-DQA1	6	32658933			upregulated in nonlesional_AD_ver_non-AD (He2021);upregulated in lesional_AD_ver_non-AD (He2021)			yes	yes	2					yes		5	6
rs9275218	6p21.32	ENSG00000196126	4948	HLA-DRB1	6	32658933			upregulated in lesional_AD_ver_non-AD (He2021)			yes	yes					GTEx_Colon_Sigmoid;GTEx_Colon_Transverse;GTEx_Esophagus_Muscularis			4	6
rs9275218	6p21.32	ENSG00000204252	4936	HLA-DOA	6	32658933			upregulated in lesional_AD_ver_non-AD (He2021);upregulated in paedriatic_nonlesional_AD_ver_non-AD (Pavel2020);upregulated in paedriatic_lesional_AD_ver_non-AD (Pavel2020);upregulated in nonlesional_AD_flg_wt_ver_non-AD (Winge2011);upregulated in nonlesional_AD_ver_non-AD (He2021)												1	5
rs9275218	6p21.32	ENSG00000223865	4940	HLA-DPB1	6	32658933			upregulated in lesional_AD_ver_non-AD (He2021);upregulated in paedriatic_nonlesional_AD_ver_non-AD (Pavel2020);upregulated in nonlesional_AD_flg_wt_ver_non-AD (Winge2011);upregulated in nonlesional_AD_ver_non-AD (He2021);upregulated in paedriatic_lesional_AD_ver_non-AD (Pavel2020)												1	5
rs9275218	6p21.32	ENSG00000179344	4944	HLA-DQB1	6	32658933			upregulated in nonlesional_AD_ver_non-AD (Cole2014)			yes	yes	1							4	4
rs9275218	6p21.32	ENSG00000237541	4943	HLA-DQA2	6	32658933			upregulated in lesional_AD_ver_non-AD (He2021);upregulated in paedriatic_nonlesional_AD_ver_non-AD (Pavel2020)					2	3						3	4
rs9275218	6p21.32	ENSG00000204256	1103	BRD2	6	32658933			downregulated in nonlesional_AD_flg_wt_ver_non-AD (Winge2011);downregulated in nonlesional_AD_flg_heterozygote_ver_non-AD (Winge2011);downregulated in nonlesional_AD_flg_homozygote_ver_non-AD (Winge2011)									GTEx_Cells_Transformed_fibroblasts			2	4
rs9275218	6p21.32	ENSG00000204257	4934	HLA-DMA	6	32658933			upregulated in lesional_AD_ver_non-AD (He2021);upregulated in paedriatic_lesional_AD_ver_non-AD (Pavel2020);upregulated in paedriatic_nonlesional_AD_ver_non-AD (Pavel2020);upregulated in nonlesional_AD_ver_non-AD (He2021)												1	4
rs9275218	6p21.32	ENSG00000231389	4938	HLA-DPA1	6	32658933			upregulated in nonlesional_AD_flg_wt_ver_non-AD (Winge2011);upregulated in nonlesional_AD_ver_non-AD (He2021);upregulated in lesional_AD_ver_non-AD (He2021);upregulated in paedriatic_nonlesional_AD_ver_non-AD (Pavel2020)												1	4
rs9275218	6p21.32	ENSG00000232629	4945	HLA-DQB2	6	32658933			downregulated in lesional_AD_ver_non-AD (Rojahn2020);upregulated in lesional_AD_ver_non-AD (He2021)					2							2	3
rs9275218	6p21.32	ENSG00000204290	1142	BTNL2	6	32658933						yes	yes								2	2
rs9275218	6p21.32	ENSG00000204301	7884	NOTCH4	6	32658933			downregulated in nonlesional_AD_flg_wt_ver_non-AD (Winge2011)		yes										2	2
rs9275218	6p21.32	ENSG00000241106	4937	HLA-DOB	6	32658933			upregulated in lesional_AD_ver_non-AD (Dyjack2018)						1						2	2
rs9275218	6p21.32	ENSG00000168394	43	TAP1	6	32658933			upregulated in paedriatic_lesional_AD_ver_non-AD (Pavel2020);upregulated in lesional_AD_ver_non-AD (He2021)												1	2
rs9275218	6p21.32	ENSG00000204267	44	TAP2	6	32658933			upregulated in nonlesional_AD_ver_non-AD (Cole2014);upregulated in lesional_AD_ver_non-AD (He2021)												1	2
rs9275218	6p21.32	ENSG00000240065	9546	PSMB9	6	32658933			upregulated in lesional_AD_ver_non-AD (He2021);upregulated in paedriatic_lesional_AD_ver_non-AD (Pavel2020)												1	2
rs9275218	6p21.32	ENSG00000250264	44	TAP2	6	32658933			upregulated in nonlesional_AD_ver_non-AD (Cole2014);upregulated in lesional_AD_ver_non-AD (He2021)												1	2
rs9275218	6p21.32	ENSG00000198502	4953	HLA-DRB5	6	32658933			downregulated in lesional_AD_ver_non-AD (Rojahn2020)												1	1
rs9275218	6p21.32	ENSG00000204264	9545	PSMB8	6	32658933									2						1	1
rs9275218	6p21.32	ENSG00000204296	13922	TSBP1	6	32658933					yes										1	1
rs9275218	6p21.32	ENSG00000223534	39762	HLA-DQB1-AS1	6	32658933								1							1	1
rs9275218	6p21.32	ENSG00000196301	4957	HLA-DRB9	6	32658933															0	0
rs9275218	6p21.32	ENSG00000204248	2187	COL11A2	6	32658933															0	0
rs9275218	6p21.32	ENSG00000204261	39758	PSMB8-AS1	6	32658933															0	0
rs9275218	6p21.32	ENSG00000223335	47566	RNU6-603P	6	32658933															0	0
rs9275218	6p21.32	ENSG00000224557	4941	HLA-DPB2	6	32658933															0	0
rs9275218	6p21.32	ENSG00000224796	10339	RPL32P1	6	32658933															0	0
rs9275218	6p21.32	ENSG00000225914	39756	TSBP1-AS1	6	32658933															0	0
rs9275218	6p21.32	ENSG00000226030	4946	HLA-DQB3	6	32658933															0	0
rs9275218	6p21.32	ENSG00000228688	13947	COL11A2P1	6	32658933															0	0
rs9275218	6p21.32	ENSG00000228962	19713	HCG23	6	32658933															0	0
rs9275218	6p21.32	ENSG00000229391	4954	HLA-DRB6	6	32658933															0	0
rs9275218	6p21.32	ENSG00000230313	23500	HCG24	6	32658933															0	0
rs9275218	6p21.32	ENSG00000231461	4939	HLA-DPA2	6	32658933															0	0
rs9275218	6p21.32	ENSG00000234515	9289	PPP1R2P1	6	32658933															0	0
rs9275218	6p21.32	ENSG00000235040	31342	MTCO3P1	6	32658933															0	0
rs9275218	6p21.32	ENSG00000235301	19394	HLA-Z	6	32658933															0	0
rs9275218	6p21.32	ENSG00000237285	13958	HNRNPA1P2	6	32658933															0	0
rs9275218	6p21.32	ENSG00000237398	19393	HLA-DPA3	6	32658933															0	0
rs9275218	6p21.32	ENSG00000242574	4935	HLA-DMB	6	32658933															0	0
rs9275218	6p21.32	ENSG00000251916	48403	RNU1-61P	6	32658933															0	0
rs9275218	6p21.32	ENSG00000263649	41783	MIR3135B	6	32658933															0	0
rs72925996	6q15	ENSG00000112182	14078	BACH2	6	90930513	macrophage_Salmonella (Nedelec_2016);Treg_naive (Schmiedel_2018);CD4_T-cell_anti-CD3-CD28 (Schmiedel_2018);GTEx_Cells_Transformed_fibroblasts;GTEx_Colon_Transverse;GTEx_Esophagus_Mucosa;GTEx_Skin_Not_Sun_Exposed_Suprapubic				yes	yes		1	1	1			yes		7	13
rs72925996	6q15	ENSG00000135341	6859	MAP3K7	6	90930513	GTEx_Cells_Transformed_fibroblasts		downregulated in nonlesional_AD_ver_non-AD (He2021);downregulated in nonlesional_AD_flg_heterozygote_ver_non-AD (Winge2011);downregulated in nonlesional_AD_flg_wt_ver_non-AD (Winge2011);downregulated in nonlesional_AD_flg_homozygote_ver_non-AD (Winge2011);downregulated in lesional_AD_ver_non-AD (He2021)						3	2					4	8
rs72925996	6q15	ENSG00000112159	18302	MDN1	6	90930513			downregulated in nonlesional_AD_flg_wt_ver_non-AD (Winge2011);downregulated in nonlesional_AD_flg_heterozygote_ver_non-AD (Winge2011)						2	3					3	4
rs72925996	6q15	ENSG00000118412	1510	CASP8AP2	6	90930513															0	0
rs72925996	6q15	ENSG00000135355	16995	GJA10	6	90930513															0	0
rs72925996	6q15	ENSG00000218300	35990	RPL22P14	6	90930513															0	0
rs72925996	6q15	ENSG00000220871	45069	DNAJC19P6	6	90930513															0	0
rs72925996	6q15	ENSG00000222078	45834	RN7SKP110	6	90930513															0	0
rs72925996	6q15	ENSG00000266760	41528	MIR4464	6	90930513															0	0
rs629326	6q25.3	ENSG00000164691	15669	TAGAP	6	159496713	monocyte_naive (Quach_2016);GTEx_Esophagus_Mucosa	yes	upregulated in nonlesional_AD_ver_non-AD (He2021);upregulated in lesional_AD_ver_non-AD (He2021);upregulated in lesional_AD_ver_nonlesional_AD (Ewald2015);upregulated in paedriatic_lesional_AD_ver_non-AD (Pavel2020)					1	1	1					6	10
rs629326	6q25.3	ENSG00000164674	15587	SYTL3	6	159496713	T-cell_CD8 (Kasela_2017);NK-cell_naive (Schmiedel_2018)		upregulated in paedriatic_lesional_AD_ver_non-AD (Pavel2020);upregulated in nonlesional_AD_flg_homozygote_ver_non-AD (Winge2011);upregulated in paedriatic_nonlesional_AD_ver_non-AD (Pavel2020);upregulated in nonlesional_AD_ver_non-AD (He2021);upregulated in lesional_AD_ver_non-AD (He2021);upregulated in nonlesional_AD_flg_wt_ver_non-AD (Winge2011);upregulated in nonlesional_AD_flg_heterozygote_ver_non-AD (Winge2011)						2						3	10
rs629326	6q25.3	ENSG00000092820	12691	EZR	6	159496713	monocyte_LPS (Quach_2016);monocyte_Pam3CSK4 (Quach_2016);monocyte_R848 (Quach_2016);B-cell_naive (Schmiedel_2018)		downregulated in nonlesional_AD_flg_wt_ver_non-AD (Winge2011);upregulated in lesional_AD_ver_non-AD (Pavel2020)	upregulated in lesional_AD_ver_non-AD (Pavel2020);upregulated in nonlesional_AD_ver_non-AD (Pavel2020);upregulated in blood_AD_ver_non-AD (Pavel2020)											3	9
rs629326	6q25.3	ENSG00000146425	11697	DYNLT1	6	159496713	T-cell_CD4 (Kasela_2017);monocyte_CD16_naive (Schmiedel_2018)		upregulated in lesional_AD_ver_non-AD (He2021)						3						3	4
rs629326	6q25.3	ENSG00000164694	21184	FNDC1	6	159496713	macrophage_naive (Alasoo_2018)		downregulated in lesional_AD_ver_non-AD (He2021);upregulated in nonlesional_AD_flg_wt_ver_non-AD (Winge2011)							2					3	4
rs629326	6q25.3	ENSG00000130363	21054	RSPH3	6	159496713	monocyte_CD16_naive (Schmiedel_2018)					yes	yes								3	3
rs629326	6q25.3	ENSG00000203711	21179	C6orf99	6	159496713	macrophage_IFNg (Alasoo_2018)									3					2	2
rs629326	6q25.3	ENSG00000146433	20958	TMEM181	6	159496713	monocyte_LPS (Quach_2016);GTEx_Cells_EBV-transformed_lymphocytes														1	2
rs629326	6q25.3	ENSG00000233893	40609	EZR-AS1	6	159496713	monocyte_R848 (Quach_2016)														1	1
rs629326	6q25.3	ENSG00000218226	39255	TATDN2P2	6	159496713															0	0
rs629326	6q25.3	ENSG00000219249	38072	AMZ2P2	6	159496713															0	0
rs629326	6q25.3	ENSG00000223191	47256	RNU6-293P	6	159496713															0	0
rs629326	6q25.3	ENSG00000234777	53555	LINC02529	6	159496713															0	0
rs629326	6q25.3	ENSG00000235086	41460	FNDC1-IT1	6	159496713															0	0
rs629326	6q25.3	ENSG00000243775	30530	OSTCP1	6	159496713															0	0
rs629326	6q25.3	ENSG00000265558	38919	MIR3918	6	159496713															0	0
rs989437	7p14.3	ENSG00000146592	16844	CREB5	7	28830498	macrophage_Salmonella (Alasoo_2018);macrophage_IFNg+Salmonella (Alasoo_2018)		upregulated in lesional_AD_ver_non-AD (He2021)		yes				1	2			yes		6	7
rs989437	7p14.3	ENSG00000106069	1944	CHN2	7	28830498	GTEx_Skin_Not_Sun_Exposed_Suprapubic;GTEx_Spleen		upregulated in lesional_AD_ver_non-AD (He2021);upregulated in paedriatic_lesional_AD_ver_non-AD (Pavel2020);upregulated in nonlesional_AD_flg_wt_ver_non-AD (Winge2011)						2	1					4	7
rs989437	7p14.3	ENSG00000106066	14399	CPVL	7	28830498			upregulated in nonlesional_AD_ver_non-AD (Cole2014);upregulated in paedriatic_lesional_AD_ver_non-AD (Pavel2020);upregulated in nonlesional_AD_ver_non-AD (He2021);upregulated in paedriatic_nonlesional_AD_ver_non-AD (Pavel2020);upregulated in lesional_AD_ver_non-AD (He2021)						3	3					3	7
rs989437	7p14.3	ENSG00000237065	23102	NANOGP4	7	28830498			upregulated in paedriatic_lesional_AD_ver_non-AD (Pavel2020);upregulated in nonlesional_AD_ver_non-AD (He2021);upregulated in paedriatic_nonlesional_AD_ver_non-AD (Pavel2020);upregulated in lesional_AD_ver_non-AD (He2021)												1	4
rs989437	7p14.3	ENSG00000176734	22200	TRIL	7	28830498			downregulated in nonlesional_AD_ver_non-AD (Cole2014)					1							2	2
rs989437	7p14.3	ENSG00000255690	22200	TRIL	7	28830498			downregulated in nonlesional_AD_ver_non-AD (Cole2014)					1							2	2
rs989437	7p14.3	ENSG00000229452	40685	CPVL-AS1	7	28830498	skin (TwinsUK)														1	1
rs989437	7p14.3	ENSG00000235669	40149	CHN2-AS1	7	28830498															0	0
rs34215892	8p21.3	ENSG00000147443	2991	DOK2	8	21767240			upregulated in lesional_AD_ver_non-AD (He2021);upregulated in paedriatic_nonlesional_AD_ver_non-AD (Pavel2020);upregulated in paedriatic_lesional_AD_ver_non-AD (Pavel2020);upregulated in nonlesional_AD_ver_non-AD (He2021)		yes			1		1			yes	yes	6	9
rs34215892	8p21.3	ENSG00000168546	4244	GFRA2	8	21767240			upregulated in nonlesional_AD_flg_wt_ver_non-AD (Winge2011);upregulated in nonlesional_AD_ver_non-AD (He2021);upregulated in lesional_AD_ver_non-AD (He2021)					3	3						3	5
rs34215892	8p21.3	ENSG00000168476	26176	REEP4	8	21767240			downregulated in nonlesional_AD_flg_homozygote_ver_non-AD (Winge2011);downregulated in nonlesional_AD_flg_wt_ver_non-AD (Winge2011);downregulated in nonlesional_AD_flg_heterozygote_ver_non-AD (Winge2011)					2							2	4
rs34215892	8p21.3	ENSG00000168453	5172	HR	8	21767240						yes	yes		1						3	3
rs34215892	8p21.3	ENSG00000168487	1067	BMP1	8	21767240			upregulated in nonlesional_AD_ver_non-AD (He2021);upregulated in nonlesional_AD_flg_wt_ver_non-AD (Winge2011);upregulated in lesional_AD_ver_non-AD (He2021)												1	3
rs34215892	8p21.3	ENSG00000158806	7930	NPM2	8	21767240			downregulated in nonlesional_AD_flg_wt_ver_non-AD (Winge2011)							2					2	2
rs34215892	8p21.3	ENSG00000158815	3673	FGF17	8	21767240			downregulated in lesional_AD_ver_non-AD (He2021)				yes								2	2
rs34215892	8p21.3	ENSG00000158856	3382	DMTN	8	21767240									2	3					2	2
rs34215892	8p21.3	ENSG00000168490	16865	PHYHIP	8	21767240			downregulated in nonlesional_AD_ver_non-AD (Cole2014);downregulated in lesional_AD_ver_nonlesional_AD (Ewald2015)												1	2
rs34215892	8p21.3	ENSG00000104635	20858	SLC39A14	8	21767240			upregulated in nonlesional_AD_ver_non-AD (Cole2014)												1	1
rs34215892	8p21.3	ENSG00000130227	14108	XPO7	8	21767240			downregulated in nonlesional_AD_flg_wt_ver_non-AD (Winge2011)												1	1
rs34215892	8p21.3	ENSG00000168481	18711	LGI3	8	21767240			downregulated in nonlesional_AD_flg_wt_ver_non-AD (Winge2011)												1	1
rs34215892	8p21.3	ENSG00000168484	10802	SFTPC	8	21767240			downregulated in nonlesional_AD_flg_wt_ver_non-AD (Winge2011)												1	1
rs34215892	8p21.3	ENSG00000168495	1080	POLR3D	8	21767240			upregulated in nonlesional_AD_flg_wt_ver_non-AD (Winge2011)												1	1
rs34215892	8p21.3	ENSG00000197181	17644	PIWIL2	8	21767240			upregulated in nonlesional_AD_flg_wt_ver_non-AD (Winge2011)												1	1
rs34215892	8p21.3	ENSG00000158863	16492	FAM160B2	8	21767240															0	0
rs34215892	8p21.3	ENSG00000173566	26194	NUDT18	8	21767240															0	0
rs34215892	8p21.3	ENSG00000208037	31632	MIR320A	8	21767240															0	0
rs34215892	8p21.3	ENSG00000273484	31307	OR6R2P	8	21767240															0	0
rs118162691	8p21.3	ENSG00000147443	2991	DOK2	8	21767809			upregulated in lesional_AD_ver_non-AD (He2021);upregulated in paedriatic_nonlesional_AD_ver_non-AD (Pavel2020);upregulated in paedriatic_lesional_AD_ver_non-AD (Pavel2020);upregulated in nonlesional_AD_ver_non-AD (He2021)		yes			1		1			yes	yes	6	9
rs118162691	8p21.3	ENSG00000168546	4244	GFRA2	8	21767809			upregulated in nonlesional_AD_flg_wt_ver_non-AD (Winge2011);upregulated in nonlesional_AD_ver_non-AD (He2021);upregulated in lesional_AD_ver_non-AD (He2021)					2	3						3	5
rs118162691	8p21.3	ENSG00000168453	5172	HR	8	21767809						yes	yes		1						3	3
rs118162691	8p21.3	ENSG00000168476	26176	REEP4	8	21767809			downregulated in nonlesional_AD_flg_homozygote_ver_non-AD (Winge2011);downregulated in nonlesional_AD_flg_wt_ver_non-AD (Winge2011);downregulated in nonlesional_AD_flg_heterozygote_ver_non-AD (Winge2011)												1	3
rs118162691	8p21.3	ENSG00000168487	1067	BMP1	8	21767809			upregulated in nonlesional_AD_ver_non-AD (He2021);upregulated in nonlesional_AD_flg_wt_ver_non-AD (Winge2011);upregulated in lesional_AD_ver_non-AD (He2021)												1	3
rs118162691	8p21.3	ENSG00000130227	14108	XPO7	8	21767809			downregulated in nonlesional_AD_flg_wt_ver_non-AD (Winge2011)					3							2	2
rs118162691	8p21.3	ENSG00000158806	7930	NPM2	8	21767809			downregulated in nonlesional_AD_flg_wt_ver_non-AD (Winge2011)							2					2	2
rs118162691	8p21.3	ENSG00000158815	3673	FGF17	8	21767809			downregulated in lesional_AD_ver_non-AD (He2021)				yes								2	2
rs118162691	8p21.3	ENSG00000158856	3382	DMTN	8	21767809									2	3					2	2
rs118162691	8p21.3	ENSG00000168490	16865	PHYHIP	8	21767809			downregulated in nonlesional_AD_ver_non-AD (Cole2014);downregulated in lesional_AD_ver_nonlesional_AD (Ewald2015)												1	2
rs118162691	8p21.3	ENSG00000104635	20858	SLC39A14	8	21767809			upregulated in nonlesional_AD_ver_non-AD (Cole2014)												1	1
rs118162691	8p21.3	ENSG00000168481	18711	LGI3	8	21767809			downregulated in nonlesional_AD_flg_wt_ver_non-AD (Winge2011)												1	1
rs118162691	8p21.3	ENSG00000168484	10802	SFTPC	8	21767809			downregulated in nonlesional_AD_flg_wt_ver_non-AD (Winge2011)												1	1
rs118162691	8p21.3	ENSG00000168495	1080	POLR3D	8	21767809			upregulated in nonlesional_AD_flg_wt_ver_non-AD (Winge2011)												1	1
rs118162691	8p21.3	ENSG00000197181	17644	PIWIL2	8	21767809			upregulated in nonlesional_AD_flg_wt_ver_non-AD (Winge2011)												1	1
rs118162691	8p21.3	ENSG00000158863	16492	FAM160B2	8	21767809															0	0
rs118162691	8p21.3	ENSG00000173566	26194	NUDT18	8	21767809															0	0
rs118162691	8p21.3	ENSG00000208037	31632	MIR320A	8	21767809															0	0
rs118162691	8p21.3	ENSG00000273484	31307	OR6R2P	8	21767809															0	0
rs952558	8q21.13	ENSG00000205189	30953	ZBTB10	8	81288734	LCL (GENCORD);blood (Lepik_2017);macrophage_Listeria (Nedelec_2016);monocyte_LPS (Quach_2016);Th17_memory (Schmiedel_2018);B-cell_naive (Schmiedel_2018);LCL (TwinsUK)	yes	upregulated in lesional_AD_ver_non-AD (He2021);upregulated in paedriatic_lesional_AD_ver_non-AD (Pavel2020);upregulated in paedriatic_nonlesional_AD_ver_non-AD (Pavel2020);upregulated in nonlesional_AD_ver_non-AD (He2021)					1	1	1					6	15
rs952558	8q21.13	ENSG00000076554	12005	TPD52	8	81288734			downregulated in nonlesional_AD_flg_wt_ver_non-AD (Winge2011)					2	2						3	3
rs952558	8q21.13	ENSG00000147586	14513	MRPS28	8	81288734	macrophage_Salmonella (Alasoo_2018)									3					2	2
rs952558	8q21.13	ENSG00000164684	32291	ZNF704	8	81288734									3	2					2	2
rs952558	8q21.13	ENSG00000188856	36162	RPSAP47	8	81288734			upregulated in nonlesional_AD_ver_non-AD (Cole2014)												1	1
rs952558	8q21.13	ENSG00000206649	32610	SNORA20	8	81288734															0	0
rs952558	8q21.13	ENSG00000212429	46946	RNU11-6P	8	81288734															0	0
rs952558	8q21.13	ENSG00000223327	48564	RNU2-71P	8	81288734															0	0
rs952558	8q21.13	ENSG00000241550	46057	RN7SL41P	8	81288734															0	0
rs952558	8q21.13	ENSG00000243424	46123	RN7SL107P	8	81288734															0	0
rs952558	8q21.13	ENSG00000243951	46324	RN7SL308P	8	81288734															0	0
rs952558	8q21.13	ENSG00000252884	48176	RNU6-1213P	8	81288734															0	0
rs952558	8q21.13	ENSG00000253516	39188	HMGB1P41	8	81288734															0	0
rs952558	8q21.13	ENSG00000254181	31051	SLC25A51P3	8	81288734															0	0
rs952558	8q21.13	ENSG00000254331	1999	CKS1BP7	8	81288734															0	0
rs952558	8q21.13	ENSG00000265588	43511	MIR5708	8	81288734															0	0
rs6996614	8q24.13	ENSG00000173334	16891	TRIB1	8	126609868	monocyte (BLUEPRINT);neutrophil_CD16 (Naranbhai_2015);monocyte_R848 (Quach_2016);Tfh_memory (Schmiedel_2018);Th17_memory (Schmiedel_2018);Th1_memory (Schmiedel_2018)		upregulated in paedriatic_lesional_AD_ver_non-AD (Pavel2020);upregulated in lesional_AD_ver_non-AD (He2021)					3	2	1					5	11
rs6996614	8q24.13	ENSG00000156831	26513	NSMCE2	8	126609868	macrophage_naive (Nedelec_2016);Th1_memory (Schmiedel_2018);B-cell_naive (Schmiedel_2018);NK-cell_naive (Schmiedel_2018)		upregulated in paedriatic_lesional_AD_ver_non-AD (Pavel2020);upregulated in paedriatic_nonlesional_AD_ver_non-AD (Pavel2020)						1	2					4	8
rs6996614	8q24.13	ENSG00000245164	45133	LINC00861	8	126609868	GTEx_Esophagus_Mucosa														1	1
rs6996614	8q24.13	ENSG00000206695	47405	RNU6-442P	8	126609868															0	0
rs6996614	8q24.13	ENSG00000242170	46345	RN7SL329P	8	126609868															0	0
rs6996614	8q24.13	ENSG00000250563	48923	KNOP1P5	8	126609868															0	0
rs6996614	8q24.13	ENSG00000253651	45136	SOD1P3	8	126609868															0	0
rs6996614	8q24.13	ENSG00000266452	46606	RN7SL590P	8	126609868															0	0
rs7843258	8q24.3	ENSG00000123908	3263	AGO2	8	141601542	monocyte_LPS2 (Fairfax_2014)		upregulated in paedriatic_lesional_AD_ver_non-AD (Pavel2020);upregulated in lesional_AD_ver_non-AD (He2021);upregulated in nonlesional_AD_ver_non-AD (He2021);upregulated in paedriatic_nonlesional_AD_ver_non-AD (Pavel2020)		yes	yes		1	1	1			yes		8	11
rs7843258	8q24.3	ENSG00000104472	13544	CHRAC1	8	141601542	monocyte_IFN24 (Fairfax_2014)		upregulated in paedriatic_lesional_AD_ver_non-AD (Pavel2020)					2	3	2					5	5
rs7843258	8q24.3	ENSG00000169398	9611	PTK2	8	141601542	Tfh_memory (Schmiedel_2018)		downregulated in lesional_AD_ver_non-AD (He2021)					3	2						4	4
rs7843258	8q24.3	ENSG00000167632	30832	TRAPPC9	8	141601542										3					1	1
rs7843258	8q24.3	ENSG00000252864	43178	RNA5SP278	8	141601542															0	0
rs7843258	8q24.3	ENSG00000254324	31762	MIR151A	8	141601542															0	0
rs7857407	9p13.3	ENSG00000165272	636	AQP3	9	33430707	macrophage_IFNg (Alasoo_2018);macrophage_IFNg+Salmonella (Alasoo_2018);macrophage_Listeria (Nedelec_2016);monocyte_CD16_naive (Schmiedel_2018);skin (TwinsUK);GTEx_Colon_Transverse;GTEx_Esophagus_Mucosa;GTEx_Skin_Not_Sun_Exposed_Suprapubic;GTEx_Skin_Sun_Exposed_Lower_leg							1		1	GTEx_Skin_Not_Sun_Exposed_Suprapubic;GTEx_Skin_Sun_Exposed_Lower_leg	GTEx_Colon_Sigmoid;GTEx_Colon_Transverse;GTEx_Esophagus_Gastroesophageal_Junction;GTEx_Esophagus_Mucosa;GTEx_Esophagus_Muscularis;GTEx_Lung;GTEx_Skin_Not_Sun_Exposed_Suprapubic;GTEx_Skin_Sun_Exposed_Lower_leg;GTEx_Thyroid			5	16
rs7857407	9p13.3	ENSG00000165269	640	AQP7	9	33430707	Treg_naive (Schmiedel_2018);skin (TwinsUK);GTEx_Esophagus_Mucosa;GTEx_Lung;GTEx_Skin_Not_Sun_Exposed_Suprapubic;GTEx_Skin_Sun_Exposed_Lower_leg		downregulated in lesional_AD_ver_nonlesional_AD (Ewald2015)					1		3	GTEx_Esophagus_Mucosa;GTEx_Skin_Not_Sun_Exposed_Suprapubic;GTEx_Skin_Sun_Exposed_Lower_leg	GTEx_Esophagus_Mucosa;GTEx_Skin_Not_Sun_Exposed_Suprapubic;GTEx_Skin_Sun_Exposed_Lower_leg			6	9
rs7857407	9p13.3	ENSG00000137074	15984	APTX	9	33430707	macrophage_Listeria (Nedelec_2016);Th1-17_memory (Schmiedel_2018)		downregulated in nonlesional_AD_ver_non-AD (Cole2014);downregulated in nonlesional_AD_flg_heterozygote_ver_non-AD (Winge2011);downregulated in nonlesional_AD_flg_homozygote_ver_non-AD (Winge2011);downregulated in nonlesional_AD_flg_wt_ver_non-AD (Winge2011)						3						3	7
rs7857407	9p13.3	ENSG00000165271	19910	NOL6	9	33430707	macrophage_IFNg+Salmonella (Alasoo_2018);NK-cell_naive (Schmiedel_2018)		downregulated in nonlesional_AD_flg_heterozygote_ver_non-AD (Winge2011);upregulated in nonlesional_AD_ver_non-AD (Cole2014);downregulated in nonlesional_AD_flg_homozygote_ver_non-AD (Winge2011);downregulated in nonlesional_AD_flg_wt_ver_non-AD (Winge2011)							2					3	7
rs7857407	9p13.3	ENSG00000137073	14185	UBAP2	9	33430707	macrophage_Salmonella (Nedelec_2016);GTEx_Esophagus_Mucosa;GTEx_Skin_Not_Sun_Exposed_Suprapubic		downregulated in nonlesional_AD_ver_non-AD (Cole2014);downregulated in nonlesional_AD_flg_wt_ver_non-AD (Winge2011)						2						3	6
rs7857407	9p13.3	ENSG00000107262	937	BAG1	9	33430707	monocyte_IFN24 (Fairfax_2014);blood (TwinsUK)		downregulated in lesional_AD_ver_non-AD (He2021);downregulated in nonlesional_AD_ver_non-AD (He2021);downregulated in nonlesional_AD_flg_wt_ver_non-AD (Winge2011)												2	5
rs7857407	9p13.3	ENSG00000086061	5229	DNAJA1	9	33430707	CD8_T-cell_anti-CD3-CD28 (Schmiedel_2018);blood (TwinsUK)		downregulated in nonlesional_AD_flg_heterozygote_ver_non-AD (Winge2011)												2	3
rs7857407	9p13.3	ENSG00000086065	26942	CHMP5	9	33430707	macrophage_naive (Nedelec_2016);GTEx_Colon_Sigmoid		downregulated in lesional_AD_ver_non-AD (He2021)												2	3
rs7857407	9p13.3	ENSG00000107341	19907	UBE2R2	9	33430707	Treg_naive (Schmiedel_2018);blood (TwinsUK)		downregulated in lesional_AD_ver_non-AD (He2021)												2	3
rs7857407	9p13.3	ENSG00000086062	924	B4GALT1	9	33430707	monocyte_LPS (Quach_2016)								1						2	2
rs7857407	9p13.3	ENSG00000237984	9589	PTENP1	9	33430707	GTEx_Spleen		downregulated in nonlesional_AD_flg_wt_ver_non-AD (Winge2011)												2	2
rs7857407	9p13.3	ENSG00000237437	762	ASS1P12	9	33430707	GTEx_Small_Intestine_Terminal_Ileum;GTEx_Whole_Blood														1	2
rs7857407	9p13.3	ENSG00000010438	9486	PRSS3	9	33430707	T-cell (GENCORD)														1	1
rs7857407	9p13.3	ENSG00000086102	7803	NFX1	9	33430707			downregulated in nonlesional_AD_flg_wt_ver_non-AD (Winge2011)												1	1
rs7857407	9p13.3	ENSG00000122692	18247	SMU1	9	33430707			upregulated in nonlesional_AD_flg_wt_ver_non-AD (Winge2011)												1	1
rs7857407	9p13.3	ENSG00000226562	39948	CYP4F26P	9	33430707	Th17_memory (Schmiedel_2018)														1	1
rs7857407	9p13.3	ENSG00000233554	49910	B4GALT1-AS1	9	33430707	Th1-17_memory (Schmiedel_2018)														1	1
rs7857407	9p13.3	ENSG00000233776	49845	LINC01251	9	33430707	blood (Lepik_2017)														1	1
rs7857407	9p13.3	ENSG00000235481	49911	UBE2R2-AS1	9	33430707	skin (TwinsUK)														1	1
rs7857407	9p13.3	ENSG00000122711	16646	SPINK4	9	33430707															0	0
rs7857407	9p13.3	ENSG00000183938	12199	TRBV21OR9-2	9	33430707															0	0
rs7857407	9p13.3	ENSG00000204982	43789	PRSS3P4	9	33430707															0	0
rs7857407	9p13.3	ENSG00000205274	12197	TRBV20OR9-2	9	33430707															0	0
rs7857407	9p13.3	ENSG00000215206	12204	TRBV24OR9-2	9	33430707															0	0
rs7857407	9p13.3	ENSG00000223394	12211	TRBV29OR9-2	9	33430707															0	0
rs7857407	9p13.3	ENSG00000225693	49909	LAGE3P1	9	33430707															0	0
rs7857407	9p13.3	ENSG00000226823	19384	SUGT1P1	9	33430707															0	0
rs7857407	9p13.3	ENSG00000229063	12202	TRBV23OR9-2	9	33430707															0	0
rs7857407	9p13.3	ENSG00000230453	23644	ANKRD18B	9	33430707															0	0
rs7857407	9p13.3	ENSG00000231165	15485	TRBV26OR9-2	9	33430707															0	0
rs7857407	9p13.3	ENSG00000231991	539	ANXA2P2	9	33430707															0	0
rs7857407	9p13.3	ENSG00000234122	18740	TRBV22OR9-2	9	33430707															0	0
rs7857407	9p13.3	ENSG00000234373	39615	SNX18P7	9	33430707															0	0
rs7857407	9p13.3	ENSG00000236184	31091	TCEA1P4	9	33430707															0	0
rs7857407	9p13.3	ENSG00000240215	12206	TRBV25OR9-2	9	33430707															0	0
rs7857407	9p13.3	ENSG00000251748	46897	RNU4ATAC11P	9	33430707															0	0
rs7857407	9p13.3	ENSG00000252224	46901	RNU4ATAC15P	9	33430707															0	0
rs10988863	9q22.33	ENSG00000119508	7982	NR4A3	9	102331281	LCL (TwinsUK)	yes	upregulated in lesional_AD_ver_nonlesional_AD (Ewald2015);upregulated in nonlesional_AD_ver_non-AD (He2021);upregulated in paedriatic_nonlesional_AD_ver_non-AD (Pavel2020);upregulated in paedriatic_lesional_AD_ver_non-AD (Pavel2020);upregulated in lesional_AD_ver_non-AD (He2021)			yes	yes	3	1	1					8	12
rs10988863	9q22.33	ENSG00000106799	11772	TGFBR1	9	102331281	GTEx_Colon_Transverse		upregulated in lesional_AD_ver_non-AD (He2021);upregulated in nonlesional_AD_ver_non-AD (He2021)						2						3	4
rs10988863	9q22.33	ENSG00000023318	18311	ERP44	9	102331281			upregulated in nonlesional_AD_ver_non-AD (He2021);upregulated in paedriatic_lesional_AD_ver_non-AD (Pavel2020);upregulated in lesional_AD_ver_non-AD (He2021)							3					2	4
rs10988863	9q22.33	ENSG00000136874	11432	STX17	9	102331281			upregulated in nonlesional_AD_flg_heterozygote_ver_non-AD (Winge2011);upregulated in nonlesional_AD_flg_wt_ver_non-AD (Winge2011)							2					2	3
rs10988863	9q22.33	ENSG00000204291	2192	COL15A1	9	102331281			upregulated in nonlesional_AD_flg_wt_ver_non-AD (Winge2011)						3						2	2
rs10988863	9q22.33	ENSG00000271086	42408	NAMA	9	102331281	GTEx_Colon_Sigmoid							2							2	2
rs10988863	9q22.33	ENSG00000119523	23159	ALG2	9	102331281			upregulated in lesional_AD_ver_non-AD (He2021);upregulated in paedriatic_lesional_AD_ver_non-AD (Pavel2020)												1	2
rs10988863	9q22.33	ENSG00000106803	16993	SEC61B	9	102331281			upregulated in lesional_AD_ver_non-AD (He2021)												1	1
rs10988863	9q22.33	ENSG00000255145	51174	STX17-AS1	9	102331281	macrophage_naive (Nedelec_2016)														1	1
rs10988863	9q22.33	ENSG00000222337	45949	RN7SKP225	9	102331281															0	0
rs10988863	9q22.33	ENSG00000234709	38395	UPF3AP3	9	102331281															0	0
rs10988863	9q22.33	ENSG00000240235	46810	RN7SL794P	9	102331281															0	0
rs10988863	9q22.33	ENSG00000252942	43190	RNA5SP290	9	102331281															0	0
rs10988863	9q22.33	ENSG00000255815	31058	KRT8P11	9	102331281															0	0
rs12251307	10p15.1	ENSG00000134460	6008	IL2RA	10	6123495			upregulated in nonlesional_AD_ver_non-AD (Pavel2020);upregulated in lesional_AD_ver_non-AD (Rojahn2020);upregulated in lesional_AD_ver_non-AD (He2021);upregulated in lesional_AD_ver_non-AD (Pavel2020)	upregulated in lesional_AD_ver_non-AD (Pavel2020);upregulated in nonlesional_AD_ver_non-AD (Pavel2020)	yes	yes	yes	1	1	3					8	12
rs12251307	10p15.1	ENSG00000134470	5978	IL15RA	10	6123495	skin (TwinsUK)		upregulated in lesional_AD_ver_non-AD (Pavel2020);upregulated in nonlesional_AD_ver_non-AD (Pavel2020)	upregulated in lesional_AD_ver_non-AD (Pavel2020)					2						4	5
rs12251307	10p15.1	ENSG00000170525	8874	PFKFB3	10	6123495			upregulated in paedriatic_lesional_AD_ver_non-AD (Pavel2020);upregulated in paedriatic_nonlesional_AD_ver_non-AD (Pavel2020);upregulated in lesional_AD_ver_non-AD (He2021)					3	3						3	5
rs12251307	10p15.1	ENSG00000134453	16944	RBM17	10	6123495		yes			yes			2		2					4	4
rs12251307	10p15.1	ENSG00000065675	9410	PRKCQ	10	6123495	GTEx_Skin_Sun_Exposed_Lower_leg		upregulated in lesional_AD_ver_non-AD (He2021);upregulated in lesional_AD_ver_nonlesional_AD (Ewald2015)							1					3	4
rs12251307	10p15.1	ENSG00000134452	13620	FBH1	10	6123495	LCL (GEUVADIS)		downregulated in nonlesional_AD_ver_non-AD (Cole2014)												2	2
rs12251307	10p15.1	ENSG00000057608	4227	GDI2	10	6123495			downregulated in nonlesional_AD_flg_wt_ver_non-AD (Winge2011);upregulated in paedriatic_lesional_AD_ver_non-AD (Pavel2020)												1	2
rs12251307	10p15.1	ENSG00000196372	19765	ASB13	10	6123495			downregulated in lesional_AD_ver_non-AD (He2021);downregulated in nonlesional_AD_flg_wt_ver_non-AD (Winge2011)												1	2
rs12251307	10p15.1	ENSG00000134461	23471	ANKRD16	10	6123495			downregulated in lesional_AD_ver_non-AD (He2021)												1	1
rs12251307	10p15.1	ENSG00000108021	23484	TASOR2	10	6123495															0	0
rs12251307	10p15.1	ENSG00000201581	45802	RN7SKP78	10	6123495															0	0
rs12251307	10p15.1	ENSG00000212743	54142	LINC02656	10	6123495															0	0
rs12251307	10p15.1	ENSG00000214015	36007	RPL32P23	10	6123495															0	0
rs12251307	10p15.1	ENSG00000215244	54134	LINC02649	10	6123495															0	0
rs12251307	10p15.1	ENSG00000226705	44684	SDCBPP1	10	6123495															0	0
rs12251307	10p15.1	ENSG00000228951	54171	LINC02677	10	6123495															0	0
rs12251307	10p15.1	ENSG00000231483	54172	LINC02678	10	6123495															0	0
rs12251307	10p15.1	ENSG00000240180	36818	RPL12P28	10	6123495															0	0
rs12251307	10p15.1	ENSG00000240577	46461	RN7SL445P	10	6123495															0	0
rs12251307	10p15.1	ENSG00000242147	54143	LINC02657	10	6123495															0	0
rs12251307	10p15.1	ENSG00000263628	38245	MIR3155A	10	6123495															0	0
rs12251307	10p15.1	ENSG00000270427	44683	NRBF2P5	10	6123495															0	0
rs10796303	10p14	ENSG00000065675	9410	PRKCQ	10	6627700	macrophage_IFNg+Salmonella (Alasoo_2018);monocyte (BLUEPRINT);T-cell (GENCORD);T-cell_CD4 (Kasela_2017);Th2_memory (Schmiedel_2018);Th1-17_memory (Schmiedel_2018);Treg_naive (Schmiedel_2018);CD4_T-cell_naive (Schmiedel_2018);CD8_T-cell_naive (Schmiedel_2018);NK-cell_naive (Schmiedel_2018);blood (TwinsUK);GTEx_Cells_Transformed_fibroblasts;GTEx_Colon_Sigmoid;GTEx_Esophagus_Mucosa;GTEx_Skin_Not_Sun_Exposed_Suprapubic;GTEx_Spleen;GTEx_Whole_Blood		upregulated in lesional_AD_ver_non-AD (He2021);upregulated in lesional_AD_ver_nonlesional_AD (Ewald2015)					2	2	1					5	22
rs10796303	10p14	ENSG00000134453	16944	RBM17	10	6627700	macrophage_naive (Alasoo_2018);macrophage_Salmonella (Alasoo_2018);rectum (CEDAR);T-cell (GENCORD);neutrophil_CD16 (Naranbhai_2015);monocyte_R848 (Quach_2016);CD8_T-cell_naive (Schmiedel_2018);GTEx_Lung;GTEx_Small_Intestine_Terminal_Ileum	yes			yes				3	2					5	13
rs10796303	10p14	ENSG00000170525	8874	PFKFB3	10	6627700	macrophage_naive (Alasoo_2018);macrophage_Salmonella (Alasoo_2018);macrophage_IFNg+Salmonella (Alasoo_2018);LCL (GENCORD);monocyte_LPS (Quach_2016);monocyte_naive (Schmiedel_2018);skin (TwinsUK);blood (TwinsUK);GTEx_Skin_Not_Sun_Exposed_Suprapubic		upregulated in paedriatic_lesional_AD_ver_non-AD (Pavel2020);upregulated in paedriatic_nonlesional_AD_ver_non-AD (Pavel2020);upregulated in lesional_AD_ver_non-AD (He2021)						1						3	13
rs10796303	10p14	ENSG00000237943	44689	PRKCQ-AS1	10	6627700	macrophage_naive (Alasoo_2018);monocyte (BLUEPRINT);T-cell (GENCORD);monocyte_LPS (Quach_2016);monocyte_IAV (Quach_2016);Th17_memory (Schmiedel_2018);Treg_memory (Schmiedel_2018);CD4_T-cell_anti-CD3-CD28 (Schmiedel_2018);NK-cell_naive (Schmiedel_2018);GTEx_Cells_Transformed_fibroblasts;GTEx_Esophagus_Mucosa		upregulated in lesional_AD_ver_non-AD (He2021);upregulated in lesional_AD_ver_nonlesional_AD (Ewald2015)												2	13
rs10796303	10p14	ENSG00000212743	54142	LINC02656	10	6627700	monocyte (BLUEPRINT);neutrophil (BLUEPRINT);blood (Lepik_2017);monocyte_CD16_naive (Schmiedel_2018);LCL (TwinsUK);skin (TwinsUK);GTEx_Cells_Transformed_fibroblasts;GTEx_Colon_Transverse									3					2	9
rs10796303	10p14	ENSG00000225948	54132	LINC02648	10	6627700	T-cell_CD4 (CEDAR);monocyte_naive (Fairfax_2014);T-cell_CD8 (Kasela_2017);CD4_T-cell_anti-CD3-CD28 (Schmiedel_2018)							1				GTEx_Esophagus_Muscularis			3	6
rs10796303	10p14	ENSG00000215244	54134	LINC02649	10	6627700	monocyte (BLUEPRINT);macrophage_Listeria (Nedelec_2016);Treg_naive (Schmiedel_2018);GTEx_Colon_Sigmoid;GTEx_Colon_Transverse;GTEx_Spleen														1	6
rs10796303	10p14	ENSG00000238266	44691	LINC00707	10	6627700	GTEx_Esophagus_Mucosa		upregulated in lesional_AD_ver_non-AD (He2021);upregulated in paedriatic_lesional_AD_ver_non-AD (Pavel2020)												2	3
rs10796303	10p14	ENSG00000201581	45802	RN7SKP78	10	6627700	GTEx_Whole_Blood														1	1
rs10796303	10p14	ENSG00000223784	53170	LINP1	10	6627700	GTEx_Cells_Transformed_fibroblasts														1	1
rs10796303	10p14	ENSG00000226705	44684	SDCBPP1	10	6627700															0	0
rs10796303	10p14	ENSG00000263628	38245	MIR3155A	10	6627700															0	0
rs10822037	10q21.2	ENSG00000181915	23506	ADO	10	64376558	macrophage_Listeria (Nedelec_2016);monocyte_R848 (Quach_2016);Tfh_memory (Schmiedel_2018);GTEx_Skin_Not_Sun_Exposed_Suprapubic							1	3	1					4	7
rs10822037	10q21.2	ENSG00000122877	3239	EGR2	10	64376558	macrophage_Listeria (Nedelec_2016);macrophage_naive (Nedelec_2016);Tfh_memory (Schmiedel_2018);CD4_T-cell_anti-CD3-CD28 (Schmiedel_2018)		upregulated in paedriatic_lesional_AD_ver_non-AD (Pavel2020)						1						3	6
rs10822037	10q21.2	ENSG00000182010	19364	RTKN2	10	64376558	T-cell_CD4 (CEDAR);GTEx_Lung		upregulated in nonlesional_AD_flg_wt_ver_non-AD (Winge2011)						2	3					4	5
rs10822037	10q21.2	ENSG00000138311	18194	ZNF365	10	64376558					yes			2		2			yes		4	4
rs10822037	10q21.2	ENSG00000199446	47506	RNU6-543P	10	64376558															0	0
rs10822037	10q21.2	ENSG00000234489	881	ALDH7A1P4	10	64376558															0	0
rs10822037	10q21.2	ENSG00000234756	54098	LINC02621	10	64376558															0	0
rs10822037	10q21.2	ENSG00000240940	46607	RN7SL591P	10	64376558															0	0
rs10836538	11p13	ENSG00000135362	25878	PRR5L	11	36365253	T-cell_CD4 (CEDAR);B-cell_CD19 (Fairfax_2012);LCL (GENCORD);LCL (GEUVADIS);blood (Lepik_2017);neutrophil_CD16 (Naranbhai_2015);GTEx_Colon_Transverse	yes			yes			1		1			yes		6	12
rs10836538	11p13	ENSG00000166349	9831	RAG1	11	36365253	GTEx_Cells_Transformed_fibroblasts							3	2	3					4	4
rs10836538	11p13	ENSG00000175104	12036	TRAF6	11	36365253	GTEx_Skin_Sun_Exposed_Lower_leg							3	1	2					4	4
rs10836538	11p13	ENSG00000179241	27046	LDLRAD3	11	36365253	fibroblast (GENCORD);monocyte_naive (Schmiedel_2018)		downregulated in nonlesional_AD_ver_non-AD (Cole2014)												2	3
rs10836538	11p13	ENSG00000110442	25014	COMMD9	11	36365253			downregulated in lesional_AD_ver_non-AD (He2021);downregulated in nonlesional_AD_ver_non-AD (He2021)												1	2
rs10836538	11p13	ENSG00000166352	25142	C11orf74	11	36365253	monocyte_R848 (Quach_2016);B-cell_naive (Schmiedel_2018)														1	2
rs10836538	11p13	ENSG00000175097	9832	RAG2	11	36365253									3						1	1
rs10836538	11p13	ENSG00000186082	6433	KRT18P14	11	36365253															0	0
rs10836538	11p13	ENSG00000196559	23262	LINC00610	11	36365253															0	0
rs10836538	11p13	ENSG00000241228	37025	RPL12P31	11	36365253															0	0
rs10836538	11p13	ENSG00000263389	41756	MIR3973	11	36365253															0	0
rs28520436	11p12	ENSG00000135362	25878	PRR5L	11	36428447		yes			yes			1		1			yes		5	5
rs28520436	11p12	ENSG00000110442	25014	COMMD9	11	36428447	blood (TwinsUK)		downregulated in lesional_AD_ver_non-AD (He2021);downregulated in nonlesional_AD_ver_non-AD (He2021)												2	3
rs28520436	11p12	ENSG00000166349	9831	RAG1	11	36428447									2	3					2	2
rs28520436	11p12	ENSG00000175104	12036	TRAF6	11	36428447									1	2					2	2
rs28520436	11p12	ENSG00000175097	9832	RAG2	11	36428447									3						1	1
rs28520436	11p12	ENSG00000179241	27046	LDLRAD3	11	36428447			downregulated in nonlesional_AD_ver_non-AD (Cole2014)												1	1
rs28520436	11p12	ENSG00000166352	25142	C11orf74	11	36428447															0	0
rs28520436	11p12	ENSG00000196559	23262	LINC00610	11	36428447															0	0
rs28520436	11p12	ENSG00000241228	37025	RPL12P31	11	36428447															0	0
rs28520436	11p12	ENSG00000263389	41756	MIR3973	11	36428447															0	0
rs10791824	11q13.1	ENSG00000173327	6850	MAP3K11	11	65559266			upregulated in lesional_AD_ver_non-AD (He2021)					3		3		GTEx_Colon_Sigmoid;GTEx_Colon_Transverse;GTEx_Esophagus_Gastroesophageal_Junction;GTEx_Esophagus_Mucosa;GTEx_Esophagus_Muscularis;GTEx_Lung;GTEx_Skin_Not_Sun_Exposed_Suprapubic;GTEx_Skin_Sun_Exposed_Lower_leg;GTEx_Small_Intestine_Terminal_Ileum;GTEx_Spleen;GTEx_Thyroid;GTEx_Whole_Blood			4	15
rs10791824	11q13.1	ENSG00000172818	8525	OVOL1	11	65559266	T-cell (GENCORD);LCL (GEUVADIS);macrophage_Listeria (Nedelec_2016);GTEx_Cells_EBV-transformed_lymphocytes		downregulated in lesional_AD_ver_non-AD (He2021)		yes			1		1		GTEx_Cells_EBV-transformed_lymphocytes;GTEx_Thyroid	yes		7	10
rs10791824	11q13.1	ENSG00000213445	10885	SIPA1	11	65559266	macrophage_naive (Alasoo_2018)		downregulated in nonlesional_AD_ver_non-AD (Cole2014);upregulated in nonlesional_AD_ver_non-AD (He2021);upregulated in lesional_AD_ver_non-AD (He2021)		yes				3			GTEx_Cells_Transformed_fibroblasts;GTEx_Colon_Sigmoid;GTEx_Skin_Sun_Exposed_Lower_leg			5	9
rs10791824	11q13.1	ENSG00000172638	3219	EFEMP2	11	65559266	platelet (CEDAR)		upregulated in nonlesional_AD_flg_wt_ver_non-AD (Winge2011)			yes	yes	2				GTEx_Esophagus_Mucosa;GTEx_Whole_Blood			6	7
rs10791824	11q13.1	ENSG00000173039	9955	RELA	11	65559266			downregulated in nonlesional_AD_ver_non-AD (He2021);downregulated in nonlesional_AD_flg_wt_ver_non-AD (Winge2011)		yes	yes	yes		1			GTEx_Esophagus_Mucosa			6	7
rs10791824	11q13.1	ENSG00000254470	25104	AP5B1	11	65559266	LCL (GEUVADIS);B-cell_naive (Schmiedel_2018);GTEx_Cells_EBV-transformed_lymphocytes				yes					2		GTEx_Esophagus_Mucosa;GTEx_Lung			4	7
rs10791824	11q13.1	ENSG00000087365	10769	SF3B2	11	65559266	T-cell_CD8 (CEDAR);Treg_memory (Schmiedel_2018)		downregulated in nonlesional_AD_ver_non-AD (Cole2014);upregulated in lesional_AD_ver_non-AD (He2021);upregulated in paedriatic_lesional_AD_ver_non-AD (Pavel2020);upregulated in nonlesional_AD_flg_wt_ver_non-AD (Winge2011);upregulated in paedriatic_nonlesional_AD_ver_non-AD (Pavel2020)												2	7
rs10791824	11q13.1	ENSG00000172977	5275	KAT5	11	65559266			downregulated in lesional_AD_ver_non-AD (He2021);downregulated in nonlesional_AD_ver_non-AD (He2021)		yes	yes	yes					GTEx_Small_Intestine_Terminal_Ileum			5	6
rs10791824	11q13.1	ENSG00000175592	13718	FOSL1	11	65559266	NK-cell_naive (Schmiedel_2018)		upregulated in nonlesional_AD_ver_non-AD (Cole2014);upregulated in nonlesional_AD_ver_non-AD (He2021);upregulated in lesional_AD_ver_nonlesional_AD (Ewald2015);upregulated in lesional_AD_ver_non-AD (He2021)		yes										3	6
rs10791824	11q13.1	ENSG00000251562	29665	MALAT1	11	65559266	GTEx_Lung		upregulated in paedriatic_lesional_AD_ver_non-AD (Pavel2020);upregulated in nonlesional_AD_ver_non-AD (He2021);downregulated in nonlesional_AD_flg_wt_ver_non-AD (Winge2011);upregulated in lesional_AD_ver_non-AD (He2021);upregulated in paedriatic_nonlesional_AD_ver_non-AD (Pavel2020)												2	6
rs10791824	11q13.1	ENSG00000173442	30682	EHBP1L1	11	65559266	monocyte (BLUEPRINT);skin (TwinsUK)		upregulated in paedriatic_lesional_AD_ver_non-AD (Pavel2020);upregulated in nonlesional_AD_ver_non-AD (He2021);upregulated in lesional_AD_ver_non-AD (He2021)												2	5
rs10791824	11q13.1	ENSG00000197136	18760	PCNX3	11	65559266					yes							GTEx_Esophagus_Gastroesophageal_Junction;GTEx_Esophagus_Muscularis;GTEx_Lung;GTEx_Thyroid			2	5
rs10791824	11q13.1	ENSG00000175376	28147	EIF1AD	11	65559266												GTEx_Cells_Transformed_fibroblasts;GTEx_Esophagus_Mucosa;GTEx_Esophagus_Muscularis;GTEx_Skin_Sun_Exposed_Lower_leg;GTEx_Thyroid			1	5
rs10791824	11q13.1	ENSG00000172757	1874	CFL1	11	65559266			upregulated in lesional_AD_ver_non-AD (He2021)	upregulated in flg_knockdown_ver_normal_lse (Elias2017)	yes							GTEx_Thyroid			4	4
rs10791824	11q13.1	ENSG00000162241	27442	SLC25A45	11	65559266	Tfh_memory (Schmiedel_2018);Th2_memory (Schmiedel_2018);Treg_naive (Schmiedel_2018);CD4_T-cell_naive (Schmiedel_2018)														1	4
rs10791824	11q13.1	ENSG00000175115	30032	PACS1	11	65559266			upregulated in paedriatic_lesional_AD_ver_non-AD (Pavel2020);upregulated in paedriatic_nonlesional_AD_ver_non-AD (Pavel2020);upregulated in lesional_AD_ver_non-AD (He2021);upregulated in nonlesional_AD_ver_non-AD (He2021)												1	4
rs10791824	11q13.1	ENSG00000175334	17397	BANF1	11	65559266												GTEx_Cells_Transformed_fibroblasts;GTEx_Skin_Sun_Exposed_Lower_leg;GTEx_Spleen;GTEx_Thyroid			1	4
rs10791824	11q13.1	ENSG00000172922	24116	RNASEH2C	11	65559266					yes	yes	yes								3	3
rs10791824	11q13.1	ENSG00000142186	14372	SCYL1	11	65559266	CD4_T-cell_anti-CD3-CD28 (Schmiedel_2018);CD8_T-cell_anti-CD3-CD28 (Schmiedel_2018)		upregulated in nonlesional_AD_flg_wt_ver_non-AD (Winge2011)												2	3
rs10791824	11q13.1	ENSG00000174996	20716	KLC2	11	65559266	CD8_T-cell_anti-CD3-CD28 (Schmiedel_2018);NK-cell_naive (Schmiedel_2018)		downregulated in nonlesional_AD_flg_wt_ver_non-AD (Winge2011)												2	3
rs10791824	11q13.1	ENSG00000175315	2478	CST6	11	65559266	macrophage_naive (Alasoo_2018);GTEx_Esophagus_Mucosa;GTEx_Lung														1	3
rs10791824	11q13.1	ENSG00000260233	27384	ZNRD2-AS1	11	65559266	Treg_naive (Schmiedel_2018);NK-cell_naive (Schmiedel_2018);GTEx_Whole_Blood														1	3
rs10791824	11q13.1	ENSG00000133884	9964	DPF2	11	65559266	monocyte_LPS2 (Fairfax_2014)		upregulated in nonlesional_AD_flg_wt_ver_non-AD (Winge2011)												2	2
rs10791824	11q13.1	ENSG00000149798	16263	CDC42EP2	11	65559266	GTEx_Small_Intestine_Terminal_Ileum											GTEx_Skin_Sun_Exposed_Lower_leg			2	2
rs10791824	11q13.1	ENSG00000172500	3705	FIBP	11	65559266			downregulated in lesional_AD_ver_non-AD (He2021)			yes									2	2
rs10791824	11q13.1	ENSG00000172803	26423	SNX32	11	65559266	rectum (CEDAR)		downregulated in nonlesional_AD_flg_wt_ver_non-AD (Winge2011)												2	2
rs10791824	11q13.1	ENSG00000174903	18370	RAB1B	11	65559266	GTEx_Skin_Not_Sun_Exposed_Suprapubic								2						2	2
rs10791824	11q13.1	ENSG00000168056	6716	LTBP3	11	65559266			upregulated in nonlesional_AD_flg_wt_ver_non-AD (Winge2011);downregulated in nonlesional_AD_ver_non-AD (Cole2014)												1	2
rs10791824	11q13.1	ENSG00000172543	2546	CTSW	11	65559266			upregulated in lesional_AD_ver_non-AD (He2021);upregulated in nonlesional_AD_flg_wt_ver_non-AD (Winge2011)												1	2
rs10791824	11q13.1	ENSG00000176973	16708	FAM89B	11	65559266	monocyte_IFN24 (Fairfax_2014);blood (TwinsUK)														1	2
rs10791824	11q13.1	ENSG00000214659	33378	KRT8P26	11	65559266												GTEx_Skin_Not_Sun_Exposed_Suprapubic;GTEx_Skin_Sun_Exposed_Lower_leg			1	2
rs10791824	11q13.1	ENSG00000255120	49319	OVOL1-AS1	11	65559266	T-cell (GENCORD);GTEx_Skin_Not_Sun_Exposed_Suprapubic														1	2
rs10791824	11q13.1	ENSG00000126391	25462	FRMD8	11	65559266	Treg_naive (Schmiedel_2018)														1	1
rs10791824	11q13.1	ENSG00000172732	29814	MUS81	11	65559266												GTEx_Colon_Transverse			1	1
rs10791824	11q13.1	ENSG00000173338	6282	KCNK7	11	65559266	GTEx_Lung														1	1
rs10791824	11q13.1	ENSG00000173465	11328	ZNRD2	11	65559266	Th1_memory (Schmiedel_2018)														1	1
rs10791824	11q13.1	ENSG00000173825	18334	TIGD3	11	65559266	CD8_T-cell_anti-CD3-CD28 (Schmiedel_2018)														1	1
rs10791824	11q13.1	ENSG00000174851	16688	YIF1A	11	65559266	neutrophil_CD15 (CEDAR)														1	1
rs10791824	11q13.1	ENSG00000175467	10538	SART1	11	65559266	macrophage_Salmonella (Nedelec_2016)														1	1
rs10791824	11q13.1	ENSG00000175550	3019	DRAP1	11	65559266												GTEx_Thyroid			1	1
rs10791824	11q13.1	ENSG00000175573	28801	C11orf68	11	65559266	T-cell (BLUEPRINT)														1	1
rs10791824	11q13.1	ENSG00000175602	24926	CCDC85B	11	65559266	neutrophil_CD16 (Naranbhai_2015)														1	1
rs10791824	11q13.1	ENSG00000014138	30073	POLA2	11	65559266															0	0
rs10791824	11q13.1	ENSG00000174871	28744	CNIH2	11	65559266															0	0
rs10791824	11q13.1	ENSG00000175229	24144	GAL3ST3	11	65559266															0	0
rs10791824	11q13.1	ENSG00000175294	17116	CATSPER1	11	65559266															0	0
rs10791824	11q13.1	ENSG00000175513	26555	TSGA10IP	11	65559266															0	0
rs10791824	11q13.1	ENSG00000239356	46325	RN7SL309P	11	65559266															0	0
rs10791824	11q13.1	ENSG00000245532	30815	NEAT1	11	65559266															0	0
rs10791824	11q13.1	ENSG00000265874	41685	MIR4489	11	65559266															0	0
rs10791824	11q13.1	ENSG00000266041	41707	MIR4690	11	65559266															0	0
rs10791824	11q13.1	ENSG00000270526	49375	SNRPGP19	11	65559266															0	0
rs7936323	11q13.5	ENSG00000078124	16066	ACER3	11	76293758	LCL (GEUVADIS);macrophage_Listeria (Nedelec_2016);macrophage_Salmonella (Nedelec_2016);Treg_memory (Schmiedel_2018)		upregulated in nonlesional_AD_ver_non-AD (He2021);upregulated in lesional_AD_ver_non-AD (He2021);downregulated in nonlesional_AD_flg_wt_ver_non-AD (Winge2011)												2	7
rs7936323	11q13.5	ENSG00000137507	4161	LRRC32	11	76293758	B-cell_CD19 (CEDAR)				yes			2	1	1					5	5
rs7936323	11q13.5	ENSG00000158636	18071	EMSY	11	76293758			upregulated in nonlesional_AD_flg_wt_ver_non-AD (Winge2011)		yes					2					3	3
rs7936323	11q13.5	ENSG00000198382	12640	UVRAG	11	76293758	monocyte_LPS2 (Fairfax_2014);LCL (GENCORD)								2						2	3
rs7936323	11q13.5	ENSG00000149260	1482	CAPN5	11	76293758	GTEx_Skin_Not_Sun_Exposed_Suprapubic								3						2	2
rs7936323	11q13.5	ENSG00000179240	51239	GVQW3	11	76293758	CD8_T-cell_naive (Schmiedel_2018)											GTEx_Thyroid			2	2
rs7936323	11q13.5	ENSG00000182704	28850	TSKU	11	76293758	GTEx_Cells_Transformed_fibroblasts									3					2	2
rs7936323	11q13.5	ENSG00000085741	12776	WNT11	11	76293758			upregulated in nonlesional_AD_flg_wt_ver_non-AD (Winge2011)												1	1
rs7936323	11q13.5	ENSG00000137492	9440	THAP12	11	76293758					yes										1	1
rs7936323	11q13.5	ENSG00000198488	24141	B3GNT6	11	76293758															0	0
rs7936323	11q13.5	ENSG00000204529	4690	GUCY2EP	11	76293758															0	0
rs7936323	11q13.5	ENSG00000255362	54281	LINC02761	11	76293758															0	0
rs7936323	11q13.5	ENSG00000255363	54277	LINC02757	11	76293758															0	0
rs11236813	11q13.5	ENSG00000137507	4161	LRRC32	11	76343427	monocyte_LPS2 (Fairfax_2014)				yes			3	1	1					5	5
rs11236813	11q13.5	ENSG00000078124	16066	ACER3	11	76343427	GTEx_Skin_Not_Sun_Exposed_Suprapubic		upregulated in nonlesional_AD_ver_non-AD (He2021);upregulated in lesional_AD_ver_non-AD (He2021);downregulated in nonlesional_AD_flg_wt_ver_non-AD (Winge2011)												2	4
rs11236813	11q13.5	ENSG00000158636	18071	EMSY	11	76343427			upregulated in nonlesional_AD_flg_wt_ver_non-AD (Winge2011)		yes					2					3	3
rs11236813	11q13.5	ENSG00000137474	7606	MYO7A	11	76343427			downregulated in nonlesional_AD_flg_wt_ver_non-AD (Winge2011);upregulated in lesional_AD_ver_non-AD (He2021);downregulated in nonlesional_AD_flg_heterozygote_ver_non-AD (Winge2011)												1	3
rs11236813	11q13.5	ENSG00000149260	1482	CAPN5	11	76343427	platelet (CEDAR)								3						2	2
rs11236813	11q13.5	ENSG00000085741	12776	WNT11	11	76343427			upregulated in nonlesional_AD_flg_wt_ver_non-AD (Winge2011)												1	1
rs11236813	11q13.5	ENSG00000137492	9440	THAP12	11	76343427					yes										1	1
rs11236813	11q13.5	ENSG00000179240	51239	GVQW3	11	76343427												GTEx_Thyroid			1	1
rs11236813	11q13.5	ENSG00000198382	12640	UVRAG	11	76343427									2						1	1
rs11236813	11q13.5	ENSG00000198488	24141	B3GNT6	11	76343427	B-cell_CD19 (Fairfax_2012)														1	1
rs11236813	11q13.5	ENSG00000254550	8136	OMP	11	76343427										3					1	1
rs11236813	11q13.5	ENSG00000255363	54277	LINC02757	11	76343427	GTEx_Cells_EBV-transformed_lymphocytes														1	1
rs11236813	11q13.5	ENSG00000182704	28850	TSKU	11	76343427															0	0
rs11236813	11q13.5	ENSG00000204529	4690	GUCY2EP	11	76343427															0	0
rs11236813	11q13.5	ENSG00000255362	54281	LINC02761	11	76343427															0	0
rs17368814	11q22.2	ENSG00000110347	7158	MMP12	11	102748695		yes	upregulated in nonlesional_AD_ver_non-AD (He2021);upregulated in lesional_AD_ver_non-AD (Rojahn2020);upregulated in lesional_AD_ver_nonlesional_AD (Ewald2015);upregulated in lesional_AD_ver_non-AD (He2021);upregulated in nonlesional_AD_ver_non-AD (Pavel2020);upregulated in lesional_AD_ver_non-AD (Pavel2020);upregulated in paedriatic_nonlesional_AD_ver_non-AD (Pavel2020);upregulated in paedriatic_lesional_AD_ver_non-AD (Pavel2020)	upregulated in lesional_AD_ver_non-AD (Pavel2020);upregulated in nonlesional_AD_ver_non-AD (Pavel2020)				2							4	12
rs17368814	11q22.2	ENSG00000196611	7155	MMP1	11	102748695			upregulated in nonlesional_AD_ver_non-AD (Cole2014);upregulated in lesional_AD_ver_non-AD (Dyjack2018);upregulated in lesional_AD_ver_non-AD (He2021);upregulated in lesional_AD_ver_non-AD (Pavel2020);upregulated in lesional_AD_ver_nonlesional_AD (Ewald2015)	upregulated in lesional_AD_ver_non-AD (Pavel2020);upregulated in nonlesional_AD_ver_non-AD (Pavel2020)		yes	yes	3		2					6	11
rs17368814	11q22.2	ENSG00000149968	7173	MMP3	11	102748695	skin (TwinsUK);GTEx_Cells_Transformed_fibroblasts	yes	upregulated in lesional_AD_ver_non-AD (Pavel2020);upregulated in lesional_AD_ver_nonlesional_AD (Ewald2015)	upregulated in lesional_AD_ver_non-AD (Pavel2020);upregulated in nonlesional_AD_ver_non-AD (Pavel2020)		yes		1		1					7	10
rs17368814	11q22.2	ENSG00000110330	590	BIRC2	11	102748695	Tfh_memory (Schmiedel_2018);Th1_memory (Schmiedel_2018);Th2_memory (Schmiedel_2018);Th1-17_memory (Schmiedel_2018);Treg_naive (Schmiedel_2018);CD4_T-cell_naive (Schmiedel_2018);CD4_T-cell_anti-CD3-CD28 (Schmiedel_2018);CD8_T-cell_anti-CD3-CD28 (Schmiedel_2018)								2						2	9
rs17368814	11q22.2	ENSG00000166670	7156	MMP10	11	102748695			upregulated in nonlesional_AD_ver_non-AD (He2021);upregulated in lesional_AD_ver_non-AD (He2021);upregulated in paedriatic_lesional_AD_ver_non-AD (Pavel2020);upregulated in lesional_AD_ver_non-AD (Pavel2020)	upregulated in lesional_AD_ver_non-AD (Pavel2020);upregulated in nonlesional_AD_ver_non-AD (Pavel2020)				3							3	7
rs17368814	11q22.2	ENSG00000137692	28409	DCUN1D5	11	102748695	Tfh_memory (Schmiedel_2018);CD4_T-cell_naive (Schmiedel_2018);monocyte_CD16_naive (Schmiedel_2018);GTEx_Skin_Sun_Exposed_Lower_leg		upregulated in nonlesional_AD_flg_wt_ver_non-AD (Winge2011)												2	5
rs17368814	11q22.2	ENSG00000137673	7174	MMP7	11	102748695	GTEx_Skin_Sun_Exposed_Lower_leg			upregulated in lesional_AD_ver_non-AD (Pavel2020)					1	3					4	4
rs17368814	11q22.2	ENSG00000137745	7159	MMP13	11	102748695	GTEx_Skin_Sun_Exposed_Lower_leg		downregulated in nonlesional_AD_flg_wt_ver_non-AD (Winge2011)					3	3						4	4
rs17368814	11q22.2	ENSG00000152558	30138	TMEM123	11	102748695	Th17_memory (Schmiedel_2018)														1	1
rs17368814	11q22.2	ENSG00000187240	2962	DYNC2H1	11	102748695	Th2_memory (Schmiedel_2018)														1	1
rs17368814	11q22.2	ENSG00000118113	7175	MMP8	11	102748695															0	0
rs17368814	11q22.2	ENSG00000137674	7167	MMP20	11	102748695															0	0
rs17368814	11q22.2	ENSG00000137675	14250	MMP27	11	102748695															0	0
rs17368814	11q22.2	ENSG00000238562	45693	RNU7-159P	11	102748695															0	0
rs17368814	11q22.2	ENSG00000255282	44115	WTAPP1	11	102748695															0	0
rs17368814	11q22.2	ENSG00000255469	51440	BOLA3P1	11	102748695															0	0
rs11216206	11q23.3	ENSG00000160584	29165	SIK3	11	116843425		yes	upregulated in lesional_AD_ver_non-AD (He2021)			yes	yes	1	2	1			yes		8	8
rs11216206	11q23.3	ENSG00000118137	600	APOA1	11	116843425			downregulated in nonlesional_AD_ver_non-AD (Cole2014);downregulated in paedriatic_lesional_AD_ver_non-AD (Pavel2020)			yes	yes			3					4	5
rs11216206	11q23.3	ENSG00000168092	8575	PAFAH1B2	11	116843425			downregulated in nonlesional_AD_ver_non-AD (Cole2014)						3	2					3	3
rs11216206	11q23.3	ENSG00000149577	24272	SIDT2	11	116843425			downregulated in nonlesional_AD_flg_wt_ver_non-AD (Winge2011)						1						2	2
rs11216206	11q23.3	ENSG00000160613	8748	PCSK7	11	116843425		yes						3							2	2
rs11216206	11q23.3	ENSG00000110274	29182	CEP164	11	116843425			upregulated in lesional_AD_ver_non-AD (He2021);downregulated in nonlesional_AD_flg_wt_ver_non-AD (Winge2011)												1	2
rs11216206	11q23.3	ENSG00000109917	13051	ZPR1	11	116843425			downregulated in nonlesional_AD_flg_wt_ver_non-AD (Winge2011)												1	1
rs11216206	11q23.3	ENSG00000110245	610	APOC3	11	116843425							yes								1	1
rs11216206	11q23.3	ENSG00000149591	11553	TAGLN	11	116843425								2							1	1
rs11216206	11q23.3	ENSG00000186318	933	BACE1	11	116843425			downregulated in nonlesional_AD_flg_wt_ver_non-AD (Winge2011)												1	1
rs11216206	11q23.3	ENSG00000110243	17288	APOA5	11	116843425															0	0
rs11216206	11q23.3	ENSG00000110244	602	APOA4	11	116843425															0	0
rs11216206	11q23.3	ENSG00000137656	28199	BUD13	11	116843425															0	0
rs11216206	11q23.3	ENSG00000167257	25335	RNF214	11	116843425															0	0
rs11216206	11q23.3	ENSG00000177103	14656	DSCAML1	11	116843425															0	0
rs11216206	11q23.3	ENSG00000200537	34055	RNY4P6	11	116843425															0	0
rs11216206	11q23.3	ENSG00000231865	41495	SIK3-IT1	11	116843425															0	0
rs11216206	11q23.3	ENSG00000235910	40079	APOA1-AS	11	116843425															0	0
rs11216206	11q23.3	ENSG00000236437	53013	LINC02151	11	116843425															0	0
rs11216206	11q23.3	ENSG00000237937	54217	LINC02702	11	116843425															0	0
rs11216206	11q23.3	ENSG00000252992	32568	SCARNA11	11	116843425															0	0
rs11216206	11q23.3	ENSG00000271412	50616	PRR13P3	11	116843425															0	0
rs10790275	11q23.3	ENSG00000110395	1541	CBL	11	118745884			upregulated in lesional_AD_ver_non-AD (He2021);upregulated in paedriatic_nonlesional_AD_ver_non-AD (Pavel2020);upregulated in nonlesional_AD_flg_wt_ver_non-AD (Winge2011);upregulated in nonlesional_AD_ver_non-AD (He2021);upregulated in paedriatic_lesional_AD_ver_non-AD (Pavel2020)						2						2	6
rs10790275	11q23.3	ENSG00000118058	7132	KMT2A	11	118745884			downregulated in nonlesional_AD_flg_wt_ver_non-AD (Winge2011);upregulated in nonlesional_AD_ver_non-AD (He2021);upregulated in lesional_AD_ver_non-AD (He2021);downregulated in nonlesional_AD_flg_homozygote_ver_non-AD (Winge2011)						1						2	5
rs10790275	11q23.3	ENSG00000118181	10413	RPS25	11	118745884	CD4_T-cell_naive (Schmiedel_2018);CD8_T-cell_naive (Schmiedel_2018)		upregulated in nonlesional_AD_ver_non-AD (Cole2014);downregulated in nonlesional_AD_flg_wt_ver_non-AD (Winge2011);downregulated in nonlesional_AD_flg_heterozygote_ver_non-AD (Winge2011)												2	5
rs10790275	11q23.3	ENSG00000110367	2747	DDX6	11	118745884			downregulated in nonlesional_AD_flg_wt_ver_non-AD (Winge2011)			yes	yes			2					4	4
rs10790275	11q23.3	ENSG00000019144	23697	PHLDB1	11	118745884			upregulated in lesional_AD_ver_non-AD (He2021);upregulated in nonlesional_AD_ver_non-AD (He2021)					3				GTEx_Thyroid			3	4
rs10790275	11q23.3	ENSG00000118094	12266	TREH	11	118745884			downregulated in nonlesional_AD_flg_wt_ver_non-AD (Winge2011);downregulated in nonlesional_AD_flg_heterozygote_ver_non-AD (Winge2011)					2		3					3	4
rs10790275	11q23.3	ENSG00000149428	16931	HYOU1	11	118745884	macrophage_naive (Nedelec_2016)		upregulated in lesional_AD_ver_non-AD (He2021);upregulated in nonlesional_AD_ver_non-AD (He2021)												2	3
rs10790275	11q23.3	ENSG00000149582	25890	TMEM25	11	118745884			downregulated in nonlesional_AD_ver_non-AD (Cole2014);downregulated in lesional_AD_ver_non-AD (He2021);upregulated in nonlesional_AD_flg_wt_ver_non-AD (Winge2011)												1	3
rs10790275	11q23.3	ENSG00000076706	6934	MCAM	11	118745884	skin (TwinsUK)		upregulated in lesional_AD_ver_non-AD (He2021)												2	2
rs10790275	11q23.3	ENSG00000186174	23688	BCL9L	11	118745884	Tfh_memory (Schmiedel_2018)								3						2	2
rs10790275	11q23.3	ENSG00000110375	12579	UPK2	11	118745884	fibroblast (GENCORD);Th1-17_memory (Schmiedel_2018)														1	2
rs10790275	11q23.3	ENSG00000186166	30460	CCDC84	11	118745884			downregulated in nonlesional_AD_flg_wt_ver_non-AD (Winge2011);downregulated in nonlesional_AD_flg_heterozygote_ver_non-AD (Winge2011)												1	2
rs10790275	11q23.3	ENSG00000196655	19943	TRAPPC4	11	118745884			downregulated in nonlesional_AD_flg_wt_ver_non-AD (Winge2011);downregulated in nonlesional_AD_flg_heterozygote_ver_non-AD (Winge2011)												1	2
rs10790275	11q23.3	ENSG00000110344	12499	UBE4A	11	118745884	LCL (GENCORD)														1	1
rs10790275	11q23.3	ENSG00000160683	1060	CXCR5	11	118745884										1					1	1
rs10790275	11q23.3	ENSG00000167283	14247	ATP5MG	11	118745884	Treg_naive (Schmiedel_2018)														1	1
rs10790275	11q23.3	ENSG00000172269	2995	DPAGT1	11	118745884	T-cell (BLUEPRINT)														1	1
rs10790275	11q23.3	ENSG00000172350	13884	ABCG4	11	118745884			upregulated in lesional_AD_ver_non-AD (He2021)												1	1
rs10790275	11q23.3	ENSG00000172375	29000	C2CD2L	11	118745884			upregulated in lesional_AD_ver_non-AD (He2021)												1	1
rs10790275	11q23.3	ENSG00000173456	14646	RNF26	11	118745884	GTEx_Skin_Not_Sun_Exposed_Suprapubic														1	1
rs10790275	11q23.3	ENSG00000240970	36552	RPL23AP64	11	118745884	GTEx_Esophagus_Mucosa														1	1
rs10790275	11q23.3	ENSG00000036672	12618	USP2	11	118745884															0	0
rs10790275	11q23.3	ENSG00000095139	649	ARCN1	11	118745884															0	0
rs10790275	11q23.3	ENSG00000118096	26146	IFT46	11	118745884															0	0
rs10790275	11q23.3	ENSG00000137700	4061	SLC37A4	11	118745884															0	0
rs10790275	11q23.3	ENSG00000160695	14583	VPS11	11	118745884															0	0
rs10790275	11q23.3	ENSG00000160703	29890	NLRX1	11	118745884															0	0
rs10790275	11q23.3	ENSG00000172273	17850	HINFP	11	118745884															0	0
rs10790275	11q23.3	ENSG00000172367	19891	PDZD3	11	118745884															0	0
rs10790275	11q23.3	ENSG00000172425	33708	TTC36	11	118745884															0	0
rs10790275	11q23.3	ENSG00000176302	29980	FOXR1	11	118745884															0	0
rs10790275	11q23.3	ENSG00000188486	4739	H2AX	11	118745884															0	0
rs10790275	11q23.3	ENSG00000207185	48120	RNU6-1157P	11	118745884															0	0
rs10790275	11q23.3	ENSG00000207462	47339	RNU6-376P	11	118745884															0	0
rs10790275	11q23.3	ENSG00000222249	47225	RNU6-262P	11	118745884															0	0
rs10790275	11q23.3	ENSG00000223953	14344	C1QTNF5	11	118745884															0	0
rs10790275	11q23.3	ENSG00000235718	18121	MFRP	11	118745884															0	0
rs10790275	11q23.3	ENSG00000239726	46704	RN7SL688P	11	118745884															0	0
rs10790275	11q23.3	ENSG00000242712	46545	RN7SL529P	11	118745884															0	0
rs10790275	11q23.3	ENSG00000243431	35837	RPL5P30	11	118745884															0	0
rs10790275	11q23.3	ENSG00000248712	27446	CCDC153	11	118745884															0	0
rs10790275	11q23.3	ENSG00000254621	42935	SETP16	11	118745884															0	0
rs10790275	11q23.3	ENSG00000255121	54215	CCDC84-DT	11	118745884															0	0
rs10790275	11q23.3	ENSG00000255239	51907	TREHP1	11	118745884															0	0
rs10790275	11q23.3	ENSG00000256269	4982	HMBS	11	118745884															0	0
rs10790275	11q23.3	ENSG00000259159	18121	MFRP	11	118745884															0	0
rs10790275	11q23.3	ENSG00000263889	46102	RN7SL86P	11	118745884															0	0
rs10790275	11q23.3	ENSG00000264211	41563	MIR4492	11	118745884															0	0
rs10790275	11q23.3	ENSG00000266398	38889	MIR3656	11	118745884															0	0
rs7127307	11q24.3	ENSG00000151702	3749	FLI1	11	128187383	ileum (CEDAR);monocyte_naive (Fairfax_2014);macrophage_naive (Nedelec_2016);monocyte_LPS (Quach_2016);monocyte_Pam3CSK4 (Quach_2016);GTEx_Skin_Not_Sun_Exposed_Suprapubic								1	2					3	8
rs7127307	11q24.3	ENSG00000134954	3488	ETS1	11	128187383	Th1_memory (Schmiedel_2018);Treg_memory (Schmiedel_2018)	yes	upregulated in nonlesional_AD_ver_non-AD (Cole2014)						2	1					5	6
rs7127307	11q24.3	ENSG00000254703	44177	SENCR	11	128187383	monocyte_IAV (Quach_2016);Th17_memory (Schmiedel_2018);CD4_T-cell_naive (Schmiedel_2018);GTEx_Colon_Transverse														1	4
rs7127307	11q24.3	ENSG00000254588	53932	ETS1-AS1	11	128187383								2							1	1
rs7127307	11q24.3	ENSG00000272575	52950	LINC02098	11	128187383								1							1	1
rs7127307	11q24.3	ENSG00000273415	54242	LINC02725	11	128187383	Treg_naive (Schmiedel_2018)														1	1
rs705699	12q13.2	ENSG00000197728	10414	RPS26	12	56384804	macrophage_naive (Alasoo_2018);macrophage_IFNg (Alasoo_2018);macrophage_Salmonella (Alasoo_2018);macrophage_IFNg+Salmonella (Alasoo_2018);monocyte (BLUEPRINT);neutrophil (BLUEPRINT);T-cell (BLUEPRINT);LCL (GENCORD);fibroblast (GENCORD);T-cell (GENCORD);LCL (GEUVADIS);blood (Lepik_2017);macrophage_Listeria (Nedelec_2016);macrophage_naive (Nedelec_2016);macrophage_Salmonella (Nedelec_2016);monocyte_naive (Quach_2016);monocyte_LPS (Quach_2016);monocyte_Pam3CSK4 (Quach_2016);monocyte_R848 (Quach_2016);monocyte_IAV (Quach_2016);LCL (TwinsUK);skin (TwinsUK);blood (TwinsUK);GTEx_Cells_Transformed_fibroblasts;GTEx_Cells_EBV-transformed_lymphocytes;GTEx_Colon_Sigmoid;GTEx_Colon_Transverse;GTEx_Esophagus_Mucosa;GTEx_Lung;GTEx_Skin_Not_Sun_Exposed_Suprapubic;GTEx_Skin_Sun_Exposed_Lower_leg;GTEx_Small_Intestine_Terminal_Ileum;GTEx_Spleen;GTEx_Whole_Blood					yes	yes	3		2	GTEx_Cells_Transformed_fibroblasts;GTEx_Small_Intestine_Terminal_Ileum;GTEx_Spleen	GTEx_Cells_EBV-transformed_lymphocytes;GTEx_Cells_Transformed_fibroblasts;GTEx_Colon_Sigmoid;GTEx_Colon_Transverse;GTEx_Esophagus_Gastroesophageal_Junction;GTEx_Esophagus_Muscularis;GTEx_Lung;GTEx_Skin_Not_Sun_Exposed_Suprapubic;GTEx_Skin_Sun_Exposed_Lower_leg;GTEx_Thyroid;GTEx_Whole_Blood			7	41
rs705699	12q13.2	ENSG00000139531	11460	SUOX	12	56384804	monocyte (BLUEPRINT);T-cell (BLUEPRINT);LCL (GENCORD);macrophage_Listeria (Nedelec_2016);macrophage_naive (Nedelec_2016);macrophage_Salmonella (Nedelec_2016);monocyte_naive (Quach_2016);monocyte_Pam3CSK4 (Quach_2016);monocyte_R848 (Quach_2016);Th17_memory (Schmiedel_2018);Th2_memory (Schmiedel_2018);Th1-17_memory (Schmiedel_2018);B-cell_naive (Schmiedel_2018);monocyte_CD16_naive (Schmiedel_2018);monocyte_naive (Schmiedel_2018);LCL (TwinsUK);skin (TwinsUK);blood (TwinsUK);GTEx_Colon_Sigmoid;GTEx_Colon_Transverse;GTEx_Esophagus_Mucosa;GTEx_Lung;GTEx_Skin_Not_Sun_Exposed_Suprapubic;GTEx_Skin_Sun_Exposed_Lower_leg;GTEx_Small_Intestine_Terminal_Ileum;GTEx_Spleen;GTEx_Whole_Blood		downregulated in nonlesional_AD_ver_non-AD (Cole2014);upregulated in nonlesional_AD_ver_non-AD (He2021)		yes	yes	yes	2		1	GTEx_Colon_Sigmoid;GTEx_Colon_Transverse;GTEx_Esophagus_Gastroesophageal_Junction;GTEx_Esophagus_Muscularis;GTEx_Small_Intestine_Terminal_Ileum;GTEx_Spleen;GTEx_Whole_Blood	GTEx_Colon_Transverse;GTEx_Esophagus_Gastroesophageal_Junction;GTEx_Esophagus_Mucosa;GTEx_Esophagus_Muscularis;GTEx_Lung;GTEx_Skin_Not_Sun_Exposed_Suprapubic;GTEx_Skin_Sun_Exposed_Lower_leg;GTEx_Small_Intestine_Terminal_Ileum;GTEx_Spleen;GTEx_Thyroid;GTEx_Whole_Blood			9	37
rs705699	12q13.2	ENSG00000123411	13179	IKZF4	12	56384804	monocyte (BLUEPRINT);T-cell (BLUEPRINT);monocyte_IFN24 (Fairfax_2014);macrophage_Listeria (Nedelec_2016);macrophage_naive (Nedelec_2016);macrophage_Salmonella (Nedelec_2016);monocyte_naive (Quach_2016);monocyte_LPS (Quach_2016);monocyte_Pam3CSK4 (Quach_2016);monocyte_IAV (Quach_2016);monocyte_CD16_naive (Schmiedel_2018);monocyte_naive (Schmiedel_2018);skin (TwinsUK);GTEx_Colon_Transverse;GTEx_Esophagus_Mucosa;GTEx_Skin_Not_Sun_Exposed_Suprapubic	yes	upregulated in lesional_AD_ver_non-AD (Dyjack2018)						3			GTEx_Skin_Not_Sun_Exposed_Suprapubic			5	19
rs705699	12q13.2	ENSG00000111540	9784	RAB5B	12	56384804	macrophage_Salmonella (Alasoo_2018);macrophage_naive (Nedelec_2016);macrophage_Salmonella (Nedelec_2016);Th1_memory (Schmiedel_2018);CD4_T-cell_naive (Schmiedel_2018);CD8_T-cell_anti-CD3-CD28 (Schmiedel_2018);GTEx_Skin_Not_Sun_Exposed_Suprapubic		downregulated in lesional_AD_ver_non-AD (He2021);downregulated in nonlesional_AD_flg_heterozygote_ver_non-AD (Winge2011);downregulated in nonlesional_AD_ver_non-AD (He2021)		yes			1		1			yes		6	14
rs705699	12q13.2	ENSG00000123342	7165	MMP19	12	56384804	T-cell (GENCORD);monocyte_R848 (Quach_2016);monocyte_IAV (Quach_2016);CD4_T-cell_anti-CD3-CD28 (Schmiedel_2018);CD8_T-cell_anti-CD3-CD28 (Schmiedel_2018);GTEx_Colon_Sigmoid;GTEx_Esophagus_Mucosa;GTEx_Small_Intestine_Terminal_Ileum		upregulated in lesional_AD_ver_non-AD (He2021);upregulated in paedriatic_lesional_AD_ver_non-AD (Pavel2020);upregulated in paedriatic_nonlesional_AD_ver_non-AD (Pavel2020);upregulated in nonlesional_AD_ver_non-AD (He2021);upregulated in lesional_AD_ver_nonlesional_AD (Ewald2015);upregulated in lesional_AD_ver_non-AD (Dyjack2018)												2	14
rs705699	12q13.2	ENSG00000139641	29534	ESYT1	12	56384804	monocyte (BLUEPRINT);T-cell_CD8 (CEDAR);LCL (GENCORD);monocyte_R848 (Quach_2016);Tfh_memory (Schmiedel_2018);Th1_memory (Schmiedel_2018);Th2_memory (Schmiedel_2018);Th1-17_memory (Schmiedel_2018);CD8_T-cell_naive (Schmiedel_2018);GTEx_Small_Intestine_Terminal_Ileum		upregulated in paedriatic_lesional_AD_ver_non-AD (Pavel2020);upregulated in lesional_AD_ver_non-AD (He2021);upregulated in paedriatic_nonlesional_AD_ver_non-AD (Pavel2020)												2	13
rs705699	12q13.2	ENSG00000065361	3431	ERBB3	12	56384804	Th1_memory (Schmiedel_2018);CD4_T-cell_naive (Schmiedel_2018);CD4_T-cell_anti-CD3-CD28 (Schmiedel_2018);CD8_T-cell_naive (Schmiedel_2018);CD8_T-cell_anti-CD3-CD28 (Schmiedel_2018);GTEx_Whole_Blood		downregulated in nonlesional_AD_ver_non-AD (Cole2014);downregulated in paedriatic_lesional_AD_ver_non-AD (Pavel2020);downregulated in lesional_AD_ver_non-AD (He2021)		yes	yes									4	11
rs705699	12q13.2	ENSG00000135404	1692	CD63	12	56384804	macrophage_naive (Alasoo_2018);T-cell (BLUEPRINT);B-cell_CD19 (CEDAR);T-cell_CD4 (Kasela_2017);Th17_memory (Schmiedel_2018);GTEx_Skin_Not_Sun_Exposed_Suprapubic;GTEx_Skin_Sun_Exposed_Lower_leg		upregulated in lesional_AD_ver_non-AD (Dyjack2018);upregulated in paedriatic_lesional_AD_ver_non-AD (Pavel2020);upregulated in lesional_AD_ver_non-AD (He2021);upregulated in nonlesional_AD_ver_non-AD (He2021)												2	11
rs705699	12q13.2	ENSG00000135392	24581	DNAJC14	12	56384804	transverse_colon (CEDAR);monocyte_R848 (Quach_2016);Th1_memory (Schmiedel_2018);Treg_naive (Schmiedel_2018);CD8_T-cell_naive (Schmiedel_2018);monocyte_CD16_naive (Schmiedel_2018);NK-cell_naive (Schmiedel_2018);GTEx_Small_Intestine_Terminal_Ileum		upregulated in nonlesional_AD_flg_wt_ver_non-AD (Winge2011)												2	9
rs705699	12q13.2	ENSG00000110944	15488	IL23A	12	56384804	macrophage_naive (Nedelec_2016);monocyte_LPS (Quach_2016);monocyte_Pam3CSK4 (Quach_2016);blood (TwinsUK)		upregulated in nonlesional_AD_ver_non-AD (He2021);upregulated in lesional_AD_ver_nonlesional_AD (Ewald2015);upregulated in lesional_AD_ver_non-AD (He2021)						1						3	8
rs705699	12q13.2	ENSG00000170473	30258	PYM1	12	56384804	B-cell_CD19 (CEDAR);monocyte_Pam3CSK4 (Quach_2016);monocyte_R848 (Quach_2016);B-cell_naive (Schmiedel_2018);CD8_T-cell_anti-CD3-CD28 (Schmiedel_2018);monocyte_CD16_naive (Schmiedel_2018)		downregulated in nonlesional_AD_ver_non-AD (He2021);downregulated in lesional_AD_ver_non-AD (He2021)												2	8
rs705699	12q13.2	ENSG00000196465	29823	MYL6B	12	56384804	monocyte (BLUEPRINT);T-cell (BLUEPRINT);macrophage_naive (Nedelec_2016);Th17_memory (Schmiedel_2018);Treg_memory (Schmiedel_2018);GTEx_Esophagus_Mucosa;GTEx_Small_Intestine_Terminal_Ileum		downregulated in lesional_AD_ver_non-AD (He2021)												2	8
rs705699	12q13.2	ENSG00000135414	4216	GDF11	12	56384804	T-cell (BLUEPRINT);macrophage_Salmonella (Nedelec_2016);monocyte_Pam3CSK4 (Quach_2016);monocyte_IAV (Quach_2016);monocyte_CD16_naive (Schmiedel_2018);GTEx_Esophagus_Mucosa;GTEx_Small_Intestine_Terminal_Ileum														1	7
rs705699	12q13.2	ENSG00000135437	9940	RDH5	12	56384804	monocyte_R848 (Quach_2016);Tfh_memory (Schmiedel_2018);Th1_memory (Schmiedel_2018);Th2_memory (Schmiedel_2018);CD4_T-cell_naive (Schmiedel_2018);CD8_T-cell_naive (Schmiedel_2018);CD8_T-cell_anti-CD3-CD28 (Schmiedel_2018)														1	7
rs705699	12q13.2	ENSG00000123374	1771	CDK2	12	56384804	T-cell (BLUEPRINT);macrophage_Salmonella (Nedelec_2016);monocyte_IAV (Quach_2016);Tfh_memory (Schmiedel_2018);Th2_memory (Schmiedel_2018)		downregulated in nonlesional_AD_flg_wt_ver_non-AD (Winge2011)												2	6
rs705699	12q13.2	ENSG00000185664	10880	PMEL	12	56384804	T-cell_CD8 (Kasela_2017);Th1-17_memory (Schmiedel_2018);Treg_naive (Schmiedel_2018);GTEx_Cells_EBV-transformed_lymphocytes		upregulated in paedriatic_lesional_AD_ver_non-AD (Pavel2020);upregulated in paedriatic_nonlesional_AD_ver_non-AD (Pavel2020)												2	6
rs705699	12q13.2	ENSG00000111602	11813	TIMELESS	12	56384804	LCL (GENCORD);fibroblast (GENCORD);macrophage_Salmonella (Nedelec_2016);monocyte_LPS (Quach_2016);monocyte_CD16_naive (Schmiedel_2018);GTEx_Lung														1	6
rs705699	12q13.2	ENSG00000135469	26515	COQ10A	12	56384804	macrophage_Listeria (Nedelec_2016);Th17_memory (Schmiedel_2018);Treg_naive (Schmiedel_2018);CD4_T-cell_anti-CD3-CD28 (Schmiedel_2018);monocyte_CD16_naive (Schmiedel_2018);GTEx_Whole_Blood														1	6
rs705699	12q13.2	ENSG00000065357	2849	DGKA	12	56384804	monocyte_naive (Quach_2016);monocyte_Pam3CSK4 (Quach_2016);CD8_T-cell_anti-CD3-CD28 (Schmiedel_2018)		downregulated in nonlesional_AD_flg_wt_ver_non-AD (Winge2011)						2						3	5
rs705699	12q13.2	ENSG00000092841	7587	MYL6	12	56384804	macrophage_Listeria (Nedelec_2016);macrophage_naive (Nedelec_2016);macrophage_Salmonella (Nedelec_2016);monocyte_LPS (Quach_2016)		downregulated in nonlesional_AD_flg_wt_ver_non-AD (Winge2011)												2	5
rs705699	12q13.2	ENSG00000135423	29570	GLS2	12	56384804	GTEx_Colon_Sigmoid;GTEx_Colon_Transverse		upregulated in nonlesional_AD_ver_non-AD (He2021);upregulated in nonlesional_AD_flg_wt_ver_non-AD (Winge2011);upregulated in lesional_AD_ver_non-AD (He2021)												2	5
rs705699	12q13.2	ENSG00000170515	8550	PA2G4	12	56384804	ileum (CEDAR);monocyte_LPS (Quach_2016);Th1_memory (Schmiedel_2018);GTEx_Colon_Sigmoid		downregulated in lesional_AD_ver_non-AD (He2021)												2	5
rs705699	12q13.2	ENSG00000175398	15378	OR10P1	12	56384804	monocyte_Pam3CSK4 (Quach_2016);monocyte_R848 (Quach_2016);monocyte_IAV (Quach_2016);Tfh_memory (Schmiedel_2018)		downregulated in paedriatic_lesional_AD_ver_non-AD (Pavel2020)												2	5
rs705699	12q13.2	ENSG00000181852	18401	RNF41	12	56384804	LCL (GENCORD);macrophage_naive (Nedelec_2016);macrophage_Salmonella (Nedelec_2016);B-cell_naive (Schmiedel_2018)		upregulated in nonlesional_AD_flg_wt_ver_non-AD (Winge2011)												2	5
rs705699	12q13.2	ENSG00000123353	16037	ORMDL2	12	56384804	T-cell_CD8 (Kasela_2017);neutrophil_CD16 (Naranbhai_2015);macrophage_Salmonella (Nedelec_2016);Treg_naive (Schmiedel_2018);GTEx_Colon_Sigmoid														1	5
rs705699	12q13.2	ENSG00000135441	4200	BLOC1S1	12	56384804	monocyte (BLUEPRINT);monocyte_Pam3CSK4 (Quach_2016);monocyte_IAV (Quach_2016);Tfh_memory (Schmiedel_2018);GTEx_Cells_Transformed_fibroblasts														1	5
rs705699	12q13.2	ENSG00000170439	28276	METTL7B	12	56384804	neutrophil_CD16 (Naranbhai_2015);B-cell_naive (Schmiedel_2018);monocyte_CD16_naive (Schmiedel_2018);GTEx_Small_Intestine_Terminal_Ileum;GTEx_Spleen														1	5
rs705699	12q13.2	ENSG00000257727	13529	CNPY2	12	56384804	neutrophil_CD15 (CEDAR);monocyte_Pam3CSK4 (Quach_2016);monocyte_IAV (Quach_2016);Treg_memory (Schmiedel_2018);monocyte_naive (Schmiedel_2018)														1	5
rs705699	12q13.2	ENSG00000139645	26614	ANKRD52	12	56384804	monocyte_IFN24 (Fairfax_2014);LCL (GENCORD);macrophage_Salmonella (Nedelec_2016)		downregulated in nonlesional_AD_flg_wt_ver_non-AD (Winge2011)												2	4
rs705699	12q13.2	ENSG00000170581	11363	STAT2	12	56384804	blood (TwinsUK);GTEx_Whole_Blood		downregulated in nonlesional_AD_flg_heterozygote_ver_non-AD (Winge2011);downregulated in nonlesional_AD_flg_wt_ver_non-AD (Winge2011)												2	4
rs705699	12q13.2	ENSG00000135482	25893	ZC3H10	12	56384804	ileum (CEDAR);blood (TwinsUK);GTEx_Lung;GTEx_Skin_Sun_Exposed_Lower_leg														1	4
rs705699	12q13.2	ENSG00000175336	615	APOF	12	56384804	monocyte_IFN24 (Fairfax_2014);monocyte_R848 (Quach_2016);GTEx_Cells_EBV-transformed_lymphocytes;GTEx_Spleen														1	4
rs705699	12q13.2	ENSG00000139613	11105	SMARCC2	12	56384804	GTEx_Skin_Not_Sun_Exposed_Suprapubic					yes	yes								3	3
rs705699	12q13.2	ENSG00000139540	20502	SLC39A5	12	56384804	T-cell (GENCORD);GTEx_Small_Intestine_Terminal_Ileum		upregulated in nonlesional_AD_flg_wt_ver_non-AD (Winge2011)												2	3
rs705699	12q13.2	ENSG00000135424	6143	ITGA7	12	56384804	macrophage_IFNg (Alasoo_2018);macrophage_IFNg+Salmonella (Alasoo_2018);monocyte_IAV (Quach_2016)														1	3
rs705699	12q13.2	ENSG00000205323	24432	SARNP	12	56384804	platelet (CEDAR);NK-cell_naive (Schmiedel_2018);GTEx_Lung														1	3
rs705699	12q13.2	ENSG00000062485	2422	CS	12	56384804			downregulated in nonlesional_AD_ver_non-AD (Cole2014);downregulated in nonlesional_AD_flg_wt_ver_non-AD (Winge2011)												1	2
rs705699	12q13.2	ENSG00000135473	20074	PAN2	12	56384804	monocyte_R848 (Quach_2016);GTEx_Colon_Transverse														1	2
rs705699	12q13.2	ENSG00000139579	28412	NABP2	12	56384804	macrophage_naive (Nedelec_2016);B-cell_naive (Schmiedel_2018)														1	2
rs705699	12q13.2	ENSG00000176422	27468	SPRYD4	12	56384804	Th2_memory (Schmiedel_2018);blood (TwinsUK)														1	2
rs705699	12q13.2	ENSG00000229117	10354	RPL41	12	56384804	neutrophil (BLUEPRINT);GTEx_Lung														1	2
rs705699	12q13.2	ENSG00000135517	7103	MIP	12	56384804	T-cell_CD4 (CEDAR)														1	1
rs705699	12q13.2	ENSG00000182796	43629	TMEM198B	12	56384804	GTEx_Cells_EBV-transformed_lymphocytes														1	1
rs705699	12q13.2	ENSG00000205327	31297	OR6C68	12	56384804	neutrophil_CD16 (Naranbhai_2015)														1	1
rs705699	12q13.2	ENSG00000179615	15335	OR2AP1	12	56384804															0	0
rs705699	12q13.2	ENSG00000179626	19632	OR6C4	12	56384804															0	0
rs705699	12q13.2	ENSG00000207339	48411	RNU1-69P	12	56384804															0	0
rs705699	12q13.2	ENSG00000234670	31294	OR6C64P	12	56384804															0	0
rs705699	12q13.2	ENSG00000252206	34136	RNU7-40P	12	56384804															0	0
rs705699	12q13.2	ENSG00000257569	4640	GSTP1P1	12	56384804															0	0
rs705699	12q13.2	ENSG00000257966	45278	OLA1P3	12	56384804															0	0
rs705699	12q13.2	ENSG00000266016	38929	MIR548Z	12	56384804															0	0
rs705699	12q13.2	ENSG00000266023	46786	RN7SL770P	12	56384804															0	0
rs705699	12q13.2	ENSG00000272837	31235	OR10AE3P	12	56384804															0	0
rs705699	12q13.2	ENSG00000272937	19631	OR6U2P	12	56384804															0	0
rs2227491	12q15	ENSG00000127318	14900	IL22	12	68646521		yes	upregulated in lesional_AD_ver_non-AD (He2021);upregulated in lesional_AD_ver_non-AD (Rojahn2020)		yes			2	2	1			yes		7	8
rs2227491	12q15	ENSG00000111581	29914	NUP107	12	68646521	Tfh_memory (Schmiedel_2018)		upregulated in lesional_AD_ver_non-AD (He2021);downregulated in nonlesional_AD_flg_wt_ver_non-AD (Winge2011)							2					3	4
rs2227491	12q15	ENSG00000111537	5438	IFNG	12	68646521	blood (Lepik_2017);Treg_naive (Schmiedel_2018);CD8_T-cell_naive (Schmiedel_2018)								1						2	4
rs2227491	12q15	ENSG00000206650	34359	SNORA70G	12	68646521			upregulated in nonlesional_AD_ver_non-AD (He2021);upregulated in lesional_AD_ver_non-AD (He2021);upregulated in paedriatic_nonlesional_AD_ver_non-AD (Pavel2020);upregulated in paedriatic_lesional_AD_ver_non-AD (Pavel2020)												1	4
rs2227491	12q15	ENSG00000111554	29917	MDM1	12	68646521								1		3		GTEx_Whole_Blood			3	3
rs2227491	12q15	ENSG00000127314	9857	RAP1B	12	68646521	macrophage_Salmonella (Alasoo_2018)		downregulated in nonlesional_AD_flg_wt_ver_non-AD (Winge2011);upregulated in paedriatic_lesional_AD_ver_non-AD (Pavel2020)												2	3
rs2227491	12q15	ENSG00000233560	39873	KRT8P39	12	68646521	GTEx_Lung;GTEx_Small_Intestine_Terminal_Ileum;GTEx_Whole_Blood														1	3
rs2227491	12q15	ENSG00000111536	17119	IL26	12	68646521								3	3						2	2
rs2227491	12q15	ENSG00000175782	20864	SLC35E3	12	68646521	GTEx_Cells_Transformed_fibroblasts;GTEx_Skin_Sun_Exposed_Lower_leg														1	2
rs2227491	12q15	ENSG00000255733	43910	IFNG-AS1	12	68646521	CD4_T-cell_naive (Schmiedel_2018)														1	1
rs2227491	12q15	ENSG00000255772	51123	LINC01479	12	68646521	B-cell_CD19 (CEDAR)														1	1
rs2227491	12q15	ENSG00000234040	52345	RPL10P12	12	68646521															0	0
rs2227491	12q15	ENSG00000234925	49626	ATP5PDP4	12	68646521															0	0
rs2227491	12q15	ENSG00000236946	48800	HNRNPA1P70	12	68646521															0	0
rs2227491	12q15	ENSG00000240087	6504	RPSAP12	12	68646521															0	0
rs2227491	12q15	ENSG00000241825	35543	RPL7P42	12	68646521															0	0
rs2227491	12q15	ENSG00000244432	35619	RPL39P28	12	68646521															0	0
rs2227491	12q15	ENSG00000251301	53308	LINC02384	12	68646521															0	0
rs5005507	12q22	ENSG00000136040	9106	PLXNC1	12	94611908	B-cell_naive (Schmiedel_2018);GTEx_Cells_Transformed_fibroblasts	yes	upregulated in nonlesional_AD_ver_non-AD (Cole2014);upregulated in lesional_AD_ver_non-AD (He2021);upregulated in nonlesional_AD_ver_non-AD (He2021)		yes			1	1	1			yes		8	11
rs5005507	12q22	ENSG00000173588	17966	CEP83	12	94611908	fibroblast (GENCORD);monocyte_naive (Quach_2016);skin (TwinsUK);whole blood (eQTLgen)							2	3	2					4	7
rs5005507	12q22	ENSG00000057704	29199	TMCC3	12	94611908	GTEx_Whole_Blood		upregulated in paedriatic_nonlesional_AD_ver_non-AD (Pavel2020);upregulated in paedriatic_lesional_AD_ver_non-AD (Pavel2020);upregulated in lesional_AD_ver_non-AD (He2021)						2	3					4	6
rs5005507	12q22	ENSG00000169372	2340	CRADD	12	94611908															0	0
rs5005507	12q22	ENSG00000213250	30994	RBMS2P1	12	94611908															0	0
rs5005507	12q22	ENSG00000223126	45987	RN7SKP263	12	94611908															0	0
rs5005507	12q22	ENSG00000236349	43997	SUCLG2P2	12	94611908															0	0
rs5005507	12q22	ENSG00000244091	46499	RN7SL483P	12	94611908															0	0
rs5005507	12q22	ENSG00000244391	46346	RN7SL330P	12	94611908															0	0
rs5005507	12q22	ENSG00000257847	44347	LSM3P2	12	94611908															0	0
rs5005507	12q22	ENSG00000264978	46646	RN7SL630P	12	94611908															0	0
rs5005507	12q22	ENSG00000266099	43521	MIR5700	12	94611908															0	0
rs2415269	14q13.2	ENSG00000100883	11301	SRP54	14	35638937	macrophage_Salmonella (Alasoo_2018);Tfh_memory (Schmiedel_2018);NK-cell_naive (Schmiedel_2018)		downregulated in nonlesional_AD_flg_heterozygote_ver_non-AD (Winge2011);downregulated in nonlesional_AD_flg_homozygote_ver_non-AD (Winge2011);downregulated in nonlesional_AD_flg_wt_ver_non-AD (Winge2011)		yes	yes	yes	2		2		GTEx_Cells_EBV-transformed_lymphocytes			8	12
rs2415269	14q13.2	ENSG00000092020	17485	PPP2R3C	14	35638937			upregulated in nonlesional_AD_flg_wt_ver_non-AD (Winge2011)		yes	yes	yes	1				GTEx_Colon_Transverse;GTEx_Esophagus_Mucosa;GTEx_Skin_Not_Sun_Exposed_Suprapubic;GTEx_Skin_Sun_Exposed_Lower_leg;GTEx_Thyroid;GTEx_Whole_Blood			6	11
rs2415269	14q13.2	ENSG00000100902	9535	PSMA6	14	35638937	GTEx_Skin_Sun_Exposed_Lower_leg;GTEx_Whole_Blood					yes		3	3	1		GTEx_Cells_Transformed_fibroblasts			6	7
rs2415269	14q13.2	ENSG00000151327	19829	FAM177A1	14	35638937					yes					3	GTEx_Esophagus_Muscularis	GTEx_Esophagus_Mucosa;GTEx_Esophagus_Muscularis;GTEx_Lung;GTEx_Skin_Not_Sun_Exposed_Suprapubic;GTEx_Skin_Sun_Exposed_Lower_leg			4	7
rs2415269	14q13.2	ENSG00000100890	19958	PRORP	14	35638937	macrophage_IFNg (Alasoo_2018)											GTEx_Lung;GTEx_Skin_Not_Sun_Exposed_Suprapubic;GTEx_Skin_Sun_Exposed_Lower_leg	yes		3	5
rs2415269	14q13.2	ENSG00000100906	7797	NFKBIA	14	35638937			upregulated in paedriatic_lesional_AD_ver_non-AD (Pavel2020);upregulated in lesional_AD_ver_non-AD (He2021)						1						2	3
rs2415269	14q13.2	ENSG00000174373	17770	RALGAPA1	14	35638937	macrophage_naive (Alasoo_2018);macrophage_Listeria (Nedelec_2016);macrophage_Salmonella (Nedelec_2016)														1	3
rs2415269	14q13.2	ENSG00000198604	960	BAZ1A	14	35638937			upregulated in lesional_AD_ver_non-AD (He2021)						2						2	2
rs2415269	14q13.2	ENSG00000226677	19709	IGBP1P1	14	35638937												GTEx_Thyroid			1	1
rs2415269	14q13.2	ENSG00000165410	1875	CFL2	14	35638937															0	0
rs2415269	14q13.2	ENSG00000168348	17539	INSM2	14	35638937															0	0
rs2415269	14q13.2	ENSG00000240392	23555	RPL9P3	14	35638937															0	0
rs2415269	14q13.2	ENSG00000241052	36030	RPL23AP70	14	35638937															0	0
rs2415269	14q13.2	ENSG00000241582	23543	RPL23AP8	14	35638937															0	0
rs2415269	14q13.2	ENSG00000243824	23538	RPL12P6	14	35638937															0	0
rs2415269	14q13.2	ENSG00000251726	34137	RNU7-41P	14	35638937															0	0
rs2415269	14q13.2	ENSG00000253003	48224	RNU6-1261P	14	35638937															0	0
rs2415269	14q13.2	ENSG00000256243	23553	RPL7AP3	14	35638937															0	0
rs2415269	14q13.2	ENSG00000258704	50643	SRP54-AS1	14	35638937															0	0
rs2415269	14q13.2	ENSG00000258783	20280	KRT18P6	14	35638937															0	0
rs2415269	14q13.2	ENSG00000259022	19928	DNAJC8P1	14	35638937															0	0
rs2415269	14q13.2	ENSG00000259090	19926	SEPTIN7P1	14	35638937															0	0
rs2415269	14q13.2	ENSG00000259105	23562	RPS3AP4	14	35638937															0	0
rs4906263	14q32.32	ENSG00000131323	12033	TRAF3	14	103249127		yes	upregulated in lesional_AD_ver_non-AD (He2021);upregulated in nonlesional_AD_ver_non-AD (He2021);upregulated in paedriatic_lesional_AD_ver_non-AD (Pavel2020)		yes	yes		1	1	1			yes		8	10
rs4906263	14q32.32	ENSG00000166126	14604	AMN	14	103249127						yes		3		3					3	3
rs4906263	14q32.32	ENSG00000185215	11895	TNFAIP2	14	103249127	monocyte_LPS (Quach_2016)		upregulated in lesional_AD_ver_non-AD (He2021)						3						3	3
rs4906263	14q32.32	ENSG00000089902	17441	RCOR1	14	103249127			upregulated in lesional_AD_ver_non-AD (He2021);upregulated in paedriatic_lesional_AD_ver_non-AD (Pavel2020)						2						2	3
rs4906263	14q32.32	ENSG00000080823	9833	MOK	14	103249127										2					1	1
rs4906263	14q32.32	ENSG00000156381	20096	ANKRD9	14	103249127			downregulated in nonlesional_AD_ver_non-AD (Cole2014)												1	1
rs4906263	14q32.32	ENSG00000205436	20120	EXOC3L4	14	103249127			downregulated in lesional_AD_ver_non-AD (He2021)												1	1
rs4906263	14q32.32	ENSG00000213176	19809	RPL13P6	14	103249127			downregulated in nonlesional_AD_ver_non-AD (Cole2014)												1	1
rs4906263	14q32.32	ENSG00000022976	20345	ZNF839	14	103249127															0	0
rs4906263	14q32.32	ENSG00000100865	23789	CINP	14	103249127															0	0
rs4906263	14q32.32	ENSG00000196663	19957	TECPR2	14	103249127															0	0
rs4906263	14q32.32	ENSG00000198752	1738	CDC42BPB	14	103249127															0	0
rs4906263	14q32.32	ENSG00000206969	48279	RNU6-1316P	14	103249127															0	0
rs4906263	14q32.32	ENSG00000212330	47207	RNU6-244P	14	103249127															0	0
rs4906263	14q32.32	ENSG00000230988	19808	RPL23AP11	14	103249127															0	0
rs4906263	14q32.32	ENSG00000239224	46562	RN7SL546P	14	103249127															0	0
rs4906263	14q32.32	ENSG00000242837	19812	RPL21P13	14	103249127															0	0
rs4906263	14q32.32	ENSG00000251533	43928	LINC00605	14	103249127															0	0
rs4906263	14q32.32	ENSG00000259230	53242	LINC02323	14	103249127															0	0
rs4906263	14q32.32	ENSG00000259374	45259	NDUFB4P11	14	103249127															0	0
rs4906263	14q32.32	ENSG00000259525	43927	GCSHP2	14	103249127															0	0
rs4906263	14q32.32	ENSG00000259535	19810	RPL21P12	14	103249127															0	0
rs4906263	14q32.32	ENSG00000259717	20121	LINC00677	14	103249127															0	0
rs4906263	14q32.32	ENSG00000266015	38336	MIR4309	14	103249127															0	0
rs4906263	14q32.32	ENSG00000270938	49146	RAP2CP1	14	103249127															0	0
rs7147439	14q32.33	ENSG00000183484	17482	GPR132	14	105523663	macrophage_naive (Alasoo_2018);neutrophil (BLUEPRINT);LCL (GEUVADIS);Th1_memory (Schmiedel_2018);Treg_naive (Schmiedel_2018);CD4_T-cell_naive (Schmiedel_2018);CD8_T-cell_naive (Schmiedel_2018);CD8_T-cell_anti-CD3-CD28 (Schmiedel_2018);NK-cell_naive (Schmiedel_2018);GTEx_Colon_Sigmoid;GTEx_Lung;GTEx_Small_Intestine_Terminal_Ileum	yes	upregulated in nonlesional_AD_flg_wt_ver_non-AD (Winge2011);upregulated in lesional_AD_ver_non-AD (He2021);upregulated in nonlesional_AD_ver_non-AD (He2021)					1	2	1	GTEx_Thyroid	GTEx_Cells_Transformed_fibroblasts;GTEx_Colon_Sigmoid;GTEx_Colon_Transverse;GTEx_Esophagus_Muscularis;GTEx_Thyroid	yes		9	24
rs7147439	14q32.33	ENSG00000170779	14625	CDCA4	14	105523663	T-cell (BLUEPRINT);LCL (GENCORD);macrophage_Salmonella (Nedelec_2016);monocyte_R848 (Quach_2016);GTEx_Cells_Transformed_fibroblasts;GTEx_Whole_Blood	yes	downregulated in lesional_AD_ver_non-AD (He2021)					3							4	9
rs7147439	14q32.33	ENSG00000166428	23792	PLD4	14	105523663			upregulated in nonlesional_AD_ver_non-AD (He2021);upregulated in paedriatic_nonlesional_AD_ver_non-AD (Pavel2020);upregulated in lesional_AD_ver_non-AD (He2021);upregulated in paedriatic_lesional_AD_ver_non-AD (Pavel2020)						1	3					3	6
rs7147439	14q32.33	ENSG00000213145	2360	CRIP1	14	105523663	LCL (GENCORD);NK-cell_naive (Schmiedel_2018);GTEx_Small_Intestine_Terminal_Ileum		upregulated in paedriatic_nonlesional_AD_ver_non-AD (Pavel2020);upregulated in paedriatic_lesional_AD_ver_non-AD (Pavel2020);upregulated in lesional_AD_ver_non-AD (He2021)												2	6
rs7147439	14q32.33	ENSG00000257341	2360	CRIP1	14	105523663	LCL (GENCORD);NK-cell_naive (Schmiedel_2018);GTEx_Small_Intestine_Terminal_Ileum		upregulated in paedriatic_nonlesional_AD_ver_non-AD (Pavel2020);upregulated in paedriatic_lesional_AD_ver_non-AD (Pavel2020);upregulated in lesional_AD_ver_non-AD (He2021)												2	6
rs7147439	14q32.33	ENSG00000179364	23794	PACS2	14	105523663	macrophage_naive (Alasoo_2018);fibroblast (GENCORD);GTEx_Whole_Blood		downregulated in nonlesional_AD_ver_non-AD (Cole2014);upregulated in nonlesional_AD_flg_wt_ver_non-AD (Winge2011)												2	5
rs7147439	14q32.33	ENSG00000185024	11551	BRF1	14	105523663	macrophage_naive (Alasoo_2018);macrophage_Listeria (Nedelec_2016);Tfh_memory (Schmiedel_2018);Treg_naive (Schmiedel_2018)									2					2	5
rs7147439	14q32.33	ENSG00000182809	2361	CRIP2	14	105523663	CD4_T-cell_anti-CD3-CD28 (Schmiedel_2018);NK-cell_naive (Schmiedel_2018);blood (TwinsUK);GTEx_Cells_Transformed_fibroblasts;GTEx_Lung														1	5
rs7147439	14q32.33	ENSG00000203485	23791	INF2	14	105523663	macrophage_IFNg+Salmonella (Alasoo_2018);LCL (GENCORD);CD8_T-cell_anti-CD3-CD28 (Schmiedel_2018);monocyte_naive (Schmiedel_2018);GTEx_Colon_Sigmoid														1	5
rs7147439	14q32.33	ENSG00000226174	40026	TEX22	14	105523663	neutrophil (BLUEPRINT);T-cell (BLUEPRINT);Th1_memory (Schmiedel_2018);Treg_naive (Schmiedel_2018);GTEx_Skin_Sun_Exposed_Lower_leg														1	5
rs7147439	14q32.33	ENSG00000182979	7410	MTA1	14	105523663	macrophage_Salmonella (Nedelec_2016);GTEx_Skin_Not_Sun_Exposed_Suprapubic		upregulated in lesional_AD_ver_non-AD (He2021);downregulated in nonlesional_AD_flg_wt_ver_non-AD (Winge2011)												2	4
rs7147439	14q32.33	ENSG00000184916	6189	JAG2	14	105523663	fibroblast (GENCORD);LCL (TwinsUK)		downregulated in nonlesional_AD_ver_non-AD (Cole2014);downregulated in nonlesional_AD_flg_wt_ver_non-AD (Winge2011)												2	4
rs7147439	14q32.33	ENSG00000099814	20362	CEP170B	14	105523663	CD8_T-cell_anti-CD3-CD28 (Schmiedel_2018)		downregulated in nonlesional_AD_ver_non-AD (He2021);downregulated in lesional_AD_ver_non-AD (He2021)												2	3
rs7147439	14q32.33	ENSG00000140104	20126	CLBA1	14	105523663	macrophage_Salmonella (Alasoo_2018)		downregulated in nonlesional_AD_ver_non-AD (He2021);downregulated in lesional_AD_ver_non-AD (He2021)												2	3
rs7147439	14q32.33	ENSG00000142208	391	AKT1	14	105523663	GTEx_Spleen		downregulated in nonlesional_AD_flg_wt_ver_non-AD (Winge2011)												2	2
rs7147439	14q32.33	ENSG00000185567	20125	AHNAK2	14	105523663			downregulated in lesional_AD_ver_non-AD (He2021)						3						2	2
rs7147439	14q32.33	ENSG00000257556	53216	LINC02298	14	105523663								2				GTEx_Skin_Not_Sun_Exposed_Suprapubic			2	2
rs7147439	14q32.33	ENSG00000179627	32550	ZBTB42	14	105523663	neutrophil (BLUEPRINT);monocyte_naive (Schmiedel_2018)														1	2
rs7147439	14q32.33	ENSG00000183828	20141	NUDT14	14	105523663	macrophage_naive (Nedelec_2016);CD8_T-cell_naive (Schmiedel_2018)														1	2
rs7147439	14q32.33	ENSG00000185347	20127	TEDC1	14	105523663	T-cell (GENCORD);CD8_T-cell_naive (Schmiedel_2018)														1	2
rs7147439	14q32.33	ENSG00000184601	33795	C14orf180	14	105523663	monocyte_naive (Fairfax_2014)														1	1
rs7147439	14q32.33	ENSG00000184986	20511	TMEM121	14	105523663			downregulated in nonlesional_AD_flg_wt_ver_non-AD (Winge2011)												1	1
rs7147439	14q32.33	ENSG00000185100	20093	ADSS1	14	105523663	Treg_memory (Schmiedel_2018)														1	1
rs7147439	14q32.33	ENSG00000184887	19897	BTBD6	14	105523663															0	0
rs7147439	14q32.33	ENSG00000184990	17712	SIVA1	14	105523663															0	0
rs7147439	14q32.33	ENSG00000196183	19814	RPS2P4	14	105523663															0	0
rs7147439	14q32.33	ENSG00000230157	19815	ATP5MC1P1	14	105523663															0	0
rs7147439	14q32.33	ENSG00000234402	3324	ELK2BP	14	105523663															0	0
rs7147439	14q32.33	ENSG00000239365	35514	RPS26P49	14	105523663															0	0
rs7147439	14q32.33	ENSG00000242085	36725	RPS20P33	14	105523663															0	0
rs7147439	14q32.33	ENSG00000258701	28325	LINC00638	14	105523663															0	0
rs7147439	14q32.33	ENSG00000258986	20137	TMEM179	14	105523663															0	0
rs7147439	14q32.33	ENSG00000260792	53196	LINC02280	14	105523663															0	0
rs7147439	14q32.33	ENSG00000265291	41727	MIR4710	14	105523663															0	0
rs2041733	16p13.13	ENSG00000175643	28349	RMI2	16	11229589			downregulated in lesional_AD_ver_non-AD (He2021);downregulated in nonlesional_AD_ver_non-AD (He2021)		yes			1		2	GTEx_Skin_Not_Sun_Exposed_Suprapubic	GTEx_Colon_Sigmoid;GTEx_Esophagus_Gastroesophageal_Junction;GTEx_Esophagus_Muscularis;GTEx_Skin_Not_Sun_Exposed_Suprapubic;GTEx_Skin_Sun_Exposed_Lower_leg;GTEx_Thyroid			6	11
rs2041733	16p13.13	ENSG00000038532	29013	CLEC16A	16	11229589		yes	downregulated in nonlesional_AD_flg_wt_ver_non-AD (Winge2011);upregulated in paedriatic_lesional_AD_ver_non-AD (Pavel2020)		yes			3	3	1		GTEx_Lung;GTEx_Thyroid	yes		8	10
rs2041733	16p13.13	ENSG00000189067	16841	LITAF	16	11229589	T-cell (GENCORD);Treg_naive (Schmiedel_2018)		downregulated in nonlesional_AD_flg_heterozygote_ver_non-AD (Winge2011);upregulated in paedriatic_lesional_AD_ver_non-AD (Pavel2020);downregulated in nonlesional_AD_flg_wt_ver_non-AD (Winge2011)							3					3	6
rs2041733	16p13.13	ENSG00000179583	7067	CIITA	16	11229589			upregulated in paedriatic_nonlesional_AD_ver_non-AD (Pavel2020);upregulated in nonlesional_AD_ver_non-AD (He2021);upregulated in paedriatic_lesional_AD_ver_non-AD (Pavel2020);upregulated in lesional_AD_ver_non-AD (He2021)						2						2	5
rs2041733	16p13.13	ENSG00000166676	20398	TVP23A	16	11229589	neutrophil_CD16 (Naranbhai_2015);LCL (TwinsUK)		upregulated in lesional_AD_ver_non-AD (He2021);upregulated in nonlesional_AD_ver_non-AD (He2021)												2	4
rs2041733	16p13.13	ENSG00000182108	13267	DEXI	16	11229589	Treg_memory (Schmiedel_2018)				yes			2							3	3
rs2041733	16p13.13	ENSG00000185338	19383	SOCS1	16	11229589	skin (TwinsUK)								1			GTEx_Skin_Sun_Exposed_Lower_leg			3	3
rs2041733	16p13.13	ENSG00000263179	48816	HNRNPCP4	16	11229589	GTEx_Lung											GTEx_Thyroid			2	2
rs2041733	16p13.13	ENSG00000122304	9448	PRM2	16	11229589	GTEx_Whole_Blood														1	1
rs2041733	16p13.13	ENSG00000175646	9447	PRM1	16	11229589	GTEx_Spleen														1	1
rs2041733	16p13.13	ENSG00000178257	13732	PRM3	16	11229589			downregulated in paedriatic_lesional_AD_ver_non-AD (Pavel2020)												1	1
rs2041733	16p13.13	ENSG00000103274	8041	NUBP1	16	11229589															0	0
rs2041733	16p13.13	ENSG00000153060	26554	TEKT5	16	11229589															0	0
rs2041733	16p13.13	ENSG00000178279	11952	TNP2	16	11229589															0	0
rs2041733	16p13.13	ENSG00000212228	32641	SNORA48	16	11229589															0	0
rs2041733	16p13.13	ENSG00000221801	35343	MIR548H2	16	11229589															0	0
rs2041733	16p13.13	ENSG00000229917	36706	RPL7P46	16	11229589															0	0
rs2041733	16p13.13	ENSG00000261904	51952	MTND5P33	16	11229589															0	0
rs2041733	16p13.13	ENSG00000262107	52175	MTND6P33	16	11229589															0	0
rs2041733	16p13.13	ENSG00000262158	52127	MTCO3P24	16	11229589															0	0
rs2041733	16p13.13	ENSG00000262259	42258	MTND4LP24	16	11229589															0	0
rs2041733	16p13.13	ENSG00000262322	51948	MTND4P34	16	11229589															0	0
rs2041733	16p13.13	ENSG00000262381	52180	MTATP6P24	16	11229589															0	0
rs2041733	16p13.13	ENSG00000263196	52073	MTND3P13	16	11229589															0	0
rs2041733	16p13.13	ENSG00000263241	52301	MTCYBP33	16	11229589															0	0
rs2041733	16p13.13	ENSG00000265731	46538	RN7SL522P	16	11229589															0	0
rs1358175	17q21.2	ENSG00000126353	1608	CCR7	17	38757789	rectum (CEDAR);B-cell_CD19 (Fairfax_2012);LCL (GENCORD);monocyte_IAV (Quach_2016);CD8_T-cell_naive (Schmiedel_2018);LCL (TwinsUK);GTEx_Spleen		upregulated in paedriatic_lesional_AD_ver_non-AD (Pavel2020);upregulated in nonlesional_AD_ver_non-AD (He2021);upregulated in paedriatic_nonlesional_AD_ver_non-AD (Pavel2020);upregulated in lesional_AD_ver_nonlesional_AD (Ewald2015);upregulated in lesional_AD_ver_non-AD (He2021)					3	1	1		GTEx_Cells_EBV-transformed_lymphocytes			6	16
rs1358175	17q21.2	ENSG00000073584	11109	SMARCE1	17	38757789	blood (TwinsUK)				yes	yes	yes	1			GTEx_Esophagus_Gastroesophageal_Junction	GTEx_Cells_Transformed_fibroblasts;GTEx_Esophagus_Gastroesophageal_Junction;GTEx_Skin_Not_Sun_Exposed_Suprapubic			7	8
rs1358175	17q21.2	ENSG00000131759	9864	RARA	17	38757789	T-cell (BLUEPRINT);macrophage_Listeria (Nedelec_2016);Th2_memory (Schmiedel_2018);monocyte_CD16_naive (Schmiedel_2018)		upregulated in lesional_AD_ver_non-AD (He2021);upregulated in nonlesional_AD_ver_non-AD (He2021);downregulated in nonlesional_AD_flg_wt_ver_non-AD (Winge2011)						2						3	8
rs1358175	17q21.2	ENSG00000265666	49577	RARA-AS1	17	38757789	blood (Lepik_2017);monocyte_LPS (Quach_2016);monocyte_CD16_naive (Schmiedel_2018);skin (TwinsUK);GTEx_Colon_Transverse;GTEx_Esophagus_Mucosa;GTEx_Skin_Sun_Exposed_Lower_leg														1	7
rs1358175	17q21.2	ENSG00000171475	30923	WIPF2	17	38757789	monocyte_IFN24 (Fairfax_2014);B-cell_naive (Schmiedel_2018)		downregulated in lesional_AD_ver_non-AD (He2021);upregulated in nonlesional_AD_flg_heterozygote_ver_non-AD (Winge2011);upregulated in nonlesional_AD_flg_wt_ver_non-AD (Winge2011);downregulated in nonlesional_AD_ver_non-AD (He2021)												2	6
rs1358175	17q21.2	ENSG00000108349	17040	CASC3	17	38757789	T-cell_CD8 (Kasela_2017);neutrophil_CD16 (Naranbhai_2015);CD4_T-cell_anti-CD3-CD28 (Schmiedel_2018);CD8_T-cell_anti-CD3-CD28 (Schmiedel_2018);GTEx_Skin_Not_Sun_Exposed_Suprapubic;GTEx_Spleen														1	6
rs1358175	17q21.2	ENSG00000108352	17428	RAPGEFL1	17	38757789	Treg_memory (Schmiedel_2018);monocyte_naive (Schmiedel_2018);GTEx_Skin_Not_Sun_Exposed_Suprapubic		downregulated in nonlesional_AD_flg_wt_ver_non-AD (Winge2011);downregulated in lesional_AD_ver_non-AD (He2021)												2	5
rs1358175	17q21.2	ENSG00000131747	11989	TOP2A	17	38757789	Th17_memory (Schmiedel_2018);CD4_T-cell_naive (Schmiedel_2018);monocyte_CD16_naive (Schmiedel_2018);GTEx_Small_Intestine_Terminal_Ileum		upregulated in lesional_AD_ver_nonlesional_AD (Ewald2015)												2	5
rs1358175	17q21.2	ENSG00000094804	1744	CDC6	17	38757789	macrophage_naive (Alasoo_2018);B-cell_naive (Schmiedel_2018);GTEx_Cells_Transformed_fibroblasts;GTEx_Lung;GTEx_Skin_Not_Sun_Exposed_Suprapubic														1	5
rs1358175	17q21.2	ENSG00000131746	24352	TNS4	17	38757789	GTEx_Lung;GTEx_Small_Intestine_Terminal_Ileum;GTEx_Whole_Blood		downregulated in nonlesional_AD_flg_wt_ver_non-AD (Winge2011)												2	4
rs1358175	17q21.2	ENSG00000141753	5473	IGFBP4	17	38757789	T-cell_CD8 (CEDAR);CD8_T-cell_naive (Schmiedel_2018);GTEx_Spleen								3						2	4
rs1358175	17q21.2	ENSG00000186395	6413	KRT10	17	38757789	T-cell_CD4 (Kasela_2017);B-cell_naive (Schmiedel_2018)		upregulated in nonlesional_AD_ver_non-AD (Cole2014);downregulated in lesional_AD_ver_non-AD (He2021)												2	4
rs1358175	17q21.2	ENSG00000167920	28305	TMEM99	17	38757789	macrophage_Salmonella (Alasoo_2018);Th1_memory (Schmiedel_2018)		downregulated in lesional_AD_ver_non-AD (He2021)												2	3
rs1358175	17q21.2	ENSG00000212724	18906	KRTAP2-3	17	38757789	fibroblast (GENCORD)		downregulated in nonlesional_AD_ver_non-AD (Cole2014);downregulated in paedriatic_lesional_AD_ver_non-AD (Pavel2020)												2	3
rs1358175	17q21.2	ENSG00000214518	18905	KRTAP2-2	17	38757789	platelet (CEDAR);neutrophil_CD16 (Naranbhai_2015)		downregulated in paedriatic_lesional_AD_ver_non-AD (Pavel2020)												2	3
rs1358175	17q21.2	ENSG00000167916	18527	KRT24	17	38757789	neutrophil_CD16 (Naranbhai_2015)									2					2	2
rs1358175	17q21.2	ENSG00000186393	30840	KRT26	17	38757789	GTEx_Skin_Not_Sun_Exposed_Suprapubic		downregulated in lesional_AD_ver_non-AD (He2021)												2	2
rs1358175	17q21.2	ENSG00000204880	17230	KRTAP4-8	17	38757789	platelet (CEDAR)		downregulated in paedriatic_lesional_AD_ver_non-AD (Pavel2020)												2	2
rs1358175	17q21.2	ENSG00000221852	16777	KRTAP1-5	17	38757789	neutrophil_CD16 (Naranbhai_2015)		downregulated in lesional_AD_ver_non-AD (Dyjack2018)												2	2
rs1358175	17q21.2	ENSG00000108244	6438	KRT23	17	38757789			downregulated in nonlesional_AD_flg_heterozygote_ver_non-AD (Winge2011);downregulated in nonlesional_AD_flg_wt_ver_non-AD (Winge2011)												1	2
rs1358175	17q21.2	ENSG00000171446	30841	KRT27	17	38757789			downregulated in lesional_AD_ver_non-AD (He2021);downregulated in paedriatic_lesional_AD_ver_non-AD (Pavel2020)												1	2
rs1358175	17q21.2	ENSG00000188581	16772	KRTAP1-1	17	38757789			downregulated in paedriatic_lesional_AD_ver_non-AD (Pavel2020);downregulated in nonlesional_AD_flg_wt_ver_non-AD (Winge2011)												1	2
rs1358175	17q21.2	ENSG00000188895	27905	MSL1	17	38757789	GTEx_Esophagus_Mucosa														1	1
rs1358175	17q21.2	ENSG00000204889	26707	KRT40	17	38757789										3					1	1
rs1358175	17q21.2	ENSG00000204897	30839	KRT25	17	38757789			downregulated in paedriatic_lesional_AD_ver_non-AD (Pavel2020)												1	1
rs1358175	17q21.2	ENSG00000212725	16775	KRTAP2-1	17	38757789			downregulated in paedriatic_lesional_AD_ver_non-AD (Pavel2020)												1	1
rs1358175	17q21.2	ENSG00000212899	18890	KRTAP3-3	17	38757789			downregulated in paedriatic_lesional_AD_ver_non-AD (Pavel2020)												1	1
rs1358175	17q21.2	ENSG00000212900	16779	KRTAP3-2	17	38757789			downregulated in paedriatic_lesional_AD_ver_non-AD (Pavel2020)												1	1
rs1358175	17q21.2	ENSG00000213417	18891	KRTAP2-4	17	38757789			downregulated in lesional_AD_ver_non-AD (Dyjack2018)												1	1
rs1358175	17q21.2	ENSG00000213424	28695	KRT222	17	38757789			upregulated in nonlesional_AD_flg_wt_ver_non-AD (Winge2011)												1	1
rs1358175	17q21.2	ENSG00000221880	16771	KRTAP1-3	17	38757789			downregulated in lesional_AD_ver_non-AD (Dyjack2018)												1	1
rs1358175	17q21.2	ENSG00000240871	18898	KRTAP4-7	17	38757789			downregulated in paedriatic_lesional_AD_ver_non-AD (Pavel2020)												1	1
rs1358175	17q21.2	ENSG00000264058	28695	KRT222	17	38757789			upregulated in nonlesional_AD_flg_wt_ver_non-AD (Winge2011)												1	1
rs1358175	17q21.2	ENSG00000171431	20412	KRT20	17	38757789															0	0
rs1358175	17q21.2	ENSG00000173908	30842	KRT28	17	38757789															0	0
rs1358175	17q21.2	ENSG00000183153	19147	GJD3	17	38757789															0	0
rs1358175	17q21.2	ENSG00000187242	6414	KRT12	17	38757789															0	0
rs1358175	17q21.2	ENSG00000196859	32971	KRT39	17	38757789															0	0
rs1358175	17q21.2	ENSG00000200735	34057	RNY4P8	17	38757789															0	0
rs1358175	17q21.2	ENSG00000204887	18904	KRTAP1-4	17	38757789															0	0
rs1358175	17q21.2	ENSG00000212901	16778	KRTAP3-1	17	38757789															0	0
rs1358175	17q21.2	ENSG00000226776	18919	KRTAP3-4P	17	38757789															0	0
rs1358175	17q21.2	ENSG00000229028	32968	KRT223P	17	38757789															0	0
rs1358175	17q21.2	ENSG00000237230	18920	KRTAP2-5P	17	38757789															0	0
rs1358175	17q21.2	ENSG00000240125	35975	RPL23AP75	17	38757789															0	0
rs1358175	17q21.2	ENSG00000241241	18921	KRTAP4-16	17	38757789															0	0
rs1358175	17q21.2	ENSG00000252618	43341	RNA5SP441	17	38757789															0	0
rs1358175	17q21.2	ENSG00000264655	53678	PPIAP54	17	38757789															0	0
rs17881320	17q21.2	ENSG00000168610	11364	STAT3	17	40485239			upregulated in lesional_AD_ver_non-AD (He2021)			yes	yes	3		1			yes		6	6
rs17881320	17q21.2	ENSG00000173757	11367	STAT5B	17	40485239			downregulated in nonlesional_AD_ver_non-AD (Cole2014);upregulated in paedriatic_lesional_AD_ver_non-AD (Pavel2020)		yes	yes	yes		2						5	6
rs17881320	17q21.2	ENSG00000177469	9688	CAVIN1	17	40485239			downregulated in nonlesional_AD_flg_wt_ver_non-AD (Winge2011);upregulated in lesional_AD_ver_non-AD (He2021)		yes	yes	yes	2							5	6
rs17881320	17q21.2	ENSG00000126561	11366	STAT5A	17	40485239			upregulated in lesional_AD_ver_non-AD (He2021)		yes				1	2		GTEx_Thyroid			5	5
rs17881320	17q21.2	ENSG00000033627	865	ATP6V0A1	17	40485239	monocyte_LPS2 (Fairfax_2014);fibroblast (GENCORD)		downregulated in nonlesional_AD_flg_wt_ver_non-AD (Winge2011)			yes				3					4	5
rs17881320	17q21.2	ENSG00000108784	7632	NAGLU	17	40485239						yes	yes					GTEx_Cells_Transformed_fibroblasts;GTEx_Skin_Not_Sun_Exposed_Suprapubic			3	4
rs17881320	17q21.2	ENSG00000168259	12392	DNAJC7	17	40485239			downregulated in nonlesional_AD_flg_homozygote_ver_non-AD (Winge2011);upregulated in paedriatic_lesional_AD_ver_non-AD (Pavel2020);downregulated in nonlesional_AD_flg_heterozygote_ver_non-AD (Winge2011);downregulated in nonlesional_AD_flg_wt_ver_non-AD (Winge2011)												1	4
rs17881320	17q21.2	ENSG00000108797	8011	CNTNAP1	17	40485239	CD8_T-cell_anti-CD3-CD28 (Schmiedel_2018)		upregulated in nonlesional_AD_flg_wt_ver_non-AD (Winge2011)			yes									3	3
rs17881320	17q21.2	ENSG00000131462	12417	TUBG1	17	40485239			downregulated in lesional_AD_ver_non-AD (He2021);downregulated in nonlesional_AD_ver_non-AD (He2021)			yes									2	3
rs17881320	17q21.2	ENSG00000167925	24438	GHDC	17	40485239	LCL (GENCORD)		upregulated in lesional_AD_ver_non-AD (Dyjack2018);upregulated in nonlesional_AD_flg_wt_ver_non-AD (Winge2011)												2	3
rs17881320	17q21.2	ENSG00000178502	19008	KLHL11	17	40485239	LCL (GENCORD);fibroblast (GENCORD)		downregulated in nonlesional_AD_flg_wt_ver_non-AD (Winge2011)												2	3
rs17881320	17q21.2	ENSG00000183978	24990	COA3	17	40485239	T-cell (GENCORD);NK-cell_naive (Schmiedel_2018)		downregulated in lesional_AD_ver_non-AD (He2021)												2	3
rs17881320	17q21.2	ENSG00000068137	26105	PLEKHH3	17	40485239	T-cell (GENCORD)		downregulated in lesional_AD_ver_non-AD (He2021)												2	2
rs17881320	17q21.2	ENSG00000108788	11645	MLX	17	40485239						yes	yes								2	2
rs17881320	17q21.2	ENSG00000131470	17928	PSMC3IP	17	40485239						yes	yes								2	2
rs17881320	17q21.2	ENSG00000131475	28122	VPS25	17	40485239	LCL (GENCORD)		downregulated in nonlesional_AD_ver_non-AD (Cole2014)												2	2
rs17881320	17q21.2	ENSG00000141699	27258	RETREG3	17	40485239			downregulated in nonlesional_AD_ver_non-AD (Cole2014)									GTEx_Skin_Not_Sun_Exposed_Suprapubic			2	2
rs17881320	17q21.2	ENSG00000173786	2158	CNP	17	40485239	LCL (GENCORD)								3						2	2
rs17881320	17q21.2	ENSG00000197723	30589	HSPB9	17	40485239			upregulated in lesional_AD_ver_non-AD (He2021)									GTEx_Cells_EBV-transformed_lymphocytes			2	2
rs17881320	17q21.2	ENSG00000108771	29517	DHX58	17	40485239								1							1	1
rs17881320	17q21.2	ENSG00000108774	9785	RAB5C	17	40485239	monocyte_IAV (Quach_2016)														1	1
rs17881320	17q21.2	ENSG00000108786	5210	HSD17B1	17	40485239			downregulated in nonlesional_AD_flg_wt_ver_non-AD (Winge2011)												1	1
rs17881320	17q21.2	ENSG00000126562	14544	WNK4	17	40485239			downregulated in nonlesional_AD_flg_wt_ver_non-AD (Winge2011)												1	1
rs17881320	17q21.2	ENSG00000126581	1034	BECN1	17	40485239												GTEx_Esophagus_Mucosa			1	1
rs17881320	17q21.2	ENSG00000131473	115	ACLY	17	40485239			downregulated in nonlesional_AD_ver_non-AD (Cole2014)												1	1
rs17881320	17q21.2	ENSG00000161610	4847	HCRT	17	40485239						yes									1	1
rs17881320	17q21.2	ENSG00000176563	26847	CNTD1	17	40485239	LCL (GEUVADIS)														1	1
rs17881320	17q21.2	ENSG00000204815	25280	TTC25	17	40485239	NK-cell_naive (Schmiedel_2018)														1	1
rs17881320	17q21.2	ENSG00000037042	12419	TUBG2	17	40485239															0	0
rs17881320	17q21.2	ENSG00000068120	29932	COASY	17	40485239															0	0
rs17881320	17q21.2	ENSG00000089558	6253	KCNH4	17	40485239															0	0
rs17881320	17q21.2	ENSG00000108773	4201	KAT2A	17	40485239															0	0
rs17881320	17q21.2	ENSG00000108785	5216	HSD17B1P1	17	40485239															0	0
rs17881320	17q21.2	ENSG00000108799	3526	EZH1	17	40485239															0	0
rs17881320	17q21.2	ENSG00000131477	9844	RAMP2	17	40485239															0	0
rs17881320	17q21.2	ENSG00000141698	28300	NT5C3B	17	40485239															0	0
rs17881320	17q21.2	ENSG00000161594	18829	KLHL10	17	40485239															0	0
rs17881320	17q21.2	ENSG00000168256	17898	NKIRAS2	17	40485239															0	0
rs17881320	17q21.2	ENSG00000184451	4474	CCR10	17	40485239															0	0
rs17881320	17q21.2	ENSG00000187595	33722	ZNF385C	17	40485239															0	0
rs17881320	17q21.2	ENSG00000197291	44358	RAMP2-AS1	17	40485239															0	0
rs17881320	17q21.2	ENSG00000214578	39020	HMGN2P15	17	40485239															0	0
rs17881320	17q21.2	ENSG00000238704	45631	RNU7-97P	17	40485239															0	0
rs17881320	17q21.2	ENSG00000263830	46887	RN7SL871P	17	40485239															0	0
rs17881320	17q21.2	ENSG00000264314	43517	MIR548AT	17	40485239															0	0
rs17881320	17q21.2	ENSG00000265611	43484	MIR5010	17	40485239															0	0
rs17881320	17q21.2	ENSG00000267132	39319	HMGB3P27	17	40485239															0	0
rs17881320	17q21.2	ENSG00000267185	9637	PTP4A2P1	17	40485239															0	0
rs17881320	17q21.2	ENSG00000267189	38169	ATP5MGP7	17	40485239															0	0
rs17881320	17q21.2	ENSG00000267221	53437	C17orf113	17	40485239															0	0
rs4247364	17q21.31	ENSG00000172992	26238	DCAKD	17	43336687	monocyte_IFN24 (Fairfax_2014)		downregulated in nonlesional_AD_ver_non-AD (Cole2014);downregulated in nonlesional_AD_flg_heterozygote_ver_non-AD (Winge2011);downregulated in nonlesional_AD_flg_wt_ver_non-AD (Winge2011);downregulated in nonlesional_AD_flg_homozygote_ver_non-AD (Winge2011)					3		3					4	7
rs4247364	17q21.31	ENSG00000184922	1212	FMNL1	17	43336687		yes	upregulated in nonlesional_AD_flg_wt_ver_non-AD (Winge2011);upregulated in paedriatic_nonlesional_AD_ver_non-AD (Pavel2020);upregulated in nonlesional_AD_ver_non-AD (He2021);upregulated in paedriatic_lesional_AD_ver_non-AD (Pavel2020);upregulated in lesional_AD_ver_non-AD (He2021)						3						3	7
rs4247364	17q21.31	ENSG00000006062	6853	MAP3K14	17	43336687	B-cell_CD19 (Fairfax_2012);GTEx_Skin_Sun_Exposed_Lower_leg	yes	upregulated in lesional_AD_ver_non-AD (He2021);upregulated in nonlesional_AD_ver_non-AD (He2021)			yes									4	6
rs4247364	17q21.31	ENSG00000184361	26349	SPATA32	17	43336687					yes			1		1			yes		4	4
rs4247364	17q21.31	ENSG00000161714	9061	PLCD3	17	43336687	neutrophil_CD15 (CEDAR);monocyte_LPS2 (Fairfax_2014)		downregulated in nonlesional_AD_flg_wt_ver_non-AD (Winge2011);downregulated in paedriatic_lesional_AD_ver_non-AD (Pavel2020)												2	4
rs4247364	17q21.31	ENSG00000136448	7857	NMT1	17	43336687	GTEx_Spleen		upregulated in nonlesional_AD_flg_wt_ver_non-AD (Winge2011)												2	2
rs4247364	17q21.31	ENSG00000186834	24953	HEXIM1	17	43336687	LCL (TwinsUK)		upregulated in nonlesional_AD_ver_non-AD (Cole2014)												2	2
rs4247364	17q21.31	ENSG00000108883	30858	EFTUD2	17	43336687			upregulated in lesional_AD_ver_non-AD (He2021);downregulated in nonlesional_AD_flg_wt_ver_non-AD (Winge2011)												1	2
rs4247364	17q21.31	ENSG00000073670	189	ADAM11	17	43336687	monocyte_naive (Fairfax_2014)														1	1
rs4247364	17q21.31	ENSG00000131097	24318	HIGD1B	17	43336687									1						1	1
rs4247364	17q21.31	ENSG00000159314	31813	ARHGAP27	17	43336687										2					1	1
rs4247364	17q21.31	ENSG00000168517	28591	HEXIM2	17	43336687	macrophage_Salmonella (Nedelec_2016)														1	1
rs4247364	17q21.31	ENSG00000181513	23337	ACBD4	17	43336687			upregulated in nonlesional_AD_flg_wt_ver_non-AD (Winge2011)												1	1
rs4247364	17q21.31	ENSG00000186185	27102	KIF18B	17	43336687			upregulated in lesional_AD_ver_nonlesional_AD (Ewald2015)												1	1
rs4247364	17q21.31	ENSG00000204650	26327	LINC02210	17	43336687			downregulated in lesional_AD_ver_non-AD (He2021)												1	1
rs4247364	17q21.31	ENSG00000225190	29017	PLEKHM1	17	43336687									2						1	1
rs4247364	17q21.31	ENSG00000267278	44359	MAP3K14-AS1	17	43336687	whole blood (eQTLgen)														1	1
rs4247364	17q21.31	ENSG00000131094	24182	C1QL1	17	43336687															0	0
rs4247364	17q21.31	ENSG00000131095	4235	GFAP	17	43336687															0	0
rs4247364	17q21.31	ENSG00000167131	32700	CCDC103	17	43336687															0	0
rs4247364	17q21.31	ENSG00000182963	4280	GJC1	17	43336687															0	0
rs4247364	17q21.31	ENSG00000199953	43343	RNA5SP443	17	43336687															0	0
rs4247364	17q21.31	ENSG00000204652	31329	RPS26P8	17	43336687															0	0
rs4247364	17q21.31	ENSG00000214425	25479	LRRC37A4P	17	43336687															0	0
rs4247364	17q21.31	ENSG00000214447	35153	FAM187A	17	43336687															0	0
rs4247364	17q21.31	ENSG00000263503	52402	MAPK8IP1P2	17	43336687															0	0
rs4247364	17q21.31	ENSG00000263715	51483	LINC02210-CRHR1	17	43336687															0	0
rs4247364	17q21.31	ENSG00000264070	31444	DND1P1	17	43336687															0	0
rs4247364	17q21.31	ENSG00000264225	46746	RN7SL730P	17	43336687															0	0
rs4247364	17q21.31	ENSG00000264540	46421	RN7SL405P	17	43336687															0	0
rs4247364	17q21.31	ENSG00000265821	46755	RN7SL739P	17	43336687															0	0
rs4247364	17q21.31	ENSG00000266504	53917	RDM1P1	17	43336687															0	0
rs56308324	17q21.32	ENSG00000073861	11599	TBX21	17	45819206					yes	yes			1	1			yes		5	5
rs56308324	17q21.32	ENSG00000198933	30140	TBKBP1	17	45819206			upregulated in lesional_AD_ver_non-AD (He2021);downregulated in nonlesional_AD_flg_heterozygote_ver_non-AD (Winge2011);upregulated in paedriatic_lesional_AD_ver_non-AD (Pavel2020)					1		2					3	5
rs56308324	17q21.32	ENSG00000006025	16387	OSBPL7	17	45819206	LCL (GENCORD);skin (TwinsUK);blood (TwinsUK);GTEx_Esophagus_Mucosa;GTEx_Skin_Sun_Exposed_Lower_leg														1	5
rs56308324	17q21.32	ENSG00000259207	6156	ITGB3	17	45819206			upregulated in lesional_AD_ver_non-AD (He2021)			yes	yes		2						4	4
rs56308324	17q21.32	ENSG00000259753	6156	ITGB3	17	45819206			upregulated in lesional_AD_ver_non-AD (He2021)			yes	yes		2						4	4
rs56308324	17q21.32	ENSG00000141295	30381	SCRN2	17	45819206	transverse_colon (CEDAR);monocyte_naive (Quach_2016)							2		3					3	4
rs56308324	17q21.32	ENSG00000108424	6400	KPNB1	17	45819206	monocyte_LPS (Quach_2016)		upregulated in paedriatic_lesional_AD_ver_non-AD (Pavel2020);downregulated in nonlesional_AD_flg_wt_ver_non-AD (Winge2011);upregulated in lesional_AD_ver_non-AD (He2021)												2	4
rs56308324	17q21.32	ENSG00000108439	30260	PNPO	17	45819206	T-cell_CD4 (Kasela_2017);CD8_T-cell_anti-CD3-CD28 (Schmiedel_2018)		downregulated in nonlesional_AD_ver_non-AD (Cole2014)												2	3
rs56308324	17q21.32	ENSG00000141294	25047	LRRC46	17	45819206	monocyte_naive (Quach_2016);GTEx_Colon_Sigmoid		downregulated in nonlesional_AD_flg_wt_ver_non-AD (Winge2011)												2	3
rs56308324	17q21.32	ENSG00000167183	28149	PRR15L	17	45819206	LCL (GENCORD)		downregulated in lesional_AD_ver_nonlesional_AD (Ewald2015);downregulated in paedriatic_lesional_AD_ver_non-AD (Pavel2020)												2	3
rs56308324	17q21.32	ENSG00000141293	15605	SKAP1	17	45819206			upregulated in lesional_AD_ver_non-AD (Dyjack2018);upregulated in lesional_AD_ver_non-AD (He2021);upregulated in nonlesional_AD_flg_homozygote_ver_non-AD (Winge2011)												1	3
rs56308324	17q21.32	ENSG00000108465	18673	CDK5RAP3	17	45819206	monocyte_naive (Quach_2016)		downregulated in nonlesional_AD_flg_wt_ver_non-AD (Winge2011)												2	2
rs56308324	17q21.32	ENSG00000159111	14055	MRPL10	17	45819206	skin (TwinsUK)							2							2	2
rs56308324	17q21.32	ENSG00000178852	26864	EFCAB13	17	45819206	monocyte_naive (Fairfax_2014)		upregulated in nonlesional_AD_flg_wt_ver_non-AD (Winge2011)												2	2
rs56308324	17q21.32	ENSG00000108468	1551	CBX1	17	45819206			downregulated in nonlesional_AD_flg_wt_ver_non-AD (Winge2011);downregulated in nonlesional_AD_flg_heterozygote_ver_non-AD (Winge2011)												1	2
rs56308324	17q21.32	ENSG00000234494	51341	SP2-AS1	17	45819206	fibroblast (GENCORD);LCL (GEUVADIS)														1	2
rs56308324	17q21.32	ENSG00000005243	19356	COPZ2	17	45819206	CD8_T-cell_naive (Schmiedel_2018)														1	1
rs56308324	17q21.32	ENSG00000082641	7781	NFE2L1	17	45819206			downregulated in nonlesional_AD_flg_wt_ver_non-AD (Winge2011)												1	1
rs56308324	17q21.32	ENSG00000141279	7900	NPEPPS	17	45819206			downregulated in nonlesional_AD_flg_wt_ver_non-AD (Winge2011)												1	1
rs56308324	17q21.32	ENSG00000167182	11207	SP2	17	45819206	blood (Lepik_2017)														1	1
rs56308324	17q21.32	ENSG00000002919	14975	SNX11	17	45819206															0	0
rs56308324	17q21.32	ENSG00000189120	14530	SP6	17	45819206															0	0
rs56308324	17q21.32	ENSG00000206954	48164	RNU6-1201P	17	45819206															0	0
rs56308324	17q21.32	ENSG00000207306	48115	RNU6-1152P	17	45819206															0	0
rs56308324	17q21.32	ENSG00000207947	31538	MIR152	17	45819206															0	0
rs56308324	17q21.32	ENSG00000221739	35269	MIR1203	17	45819206															0	0
rs56308324	17q21.32	ENSG00000228782	29716	MRPL45P2	17	45819206															0	0
rs56308324	17q21.32	ENSG00000238419	45720	RNU7-186P	17	45819206															0	0
rs56308324	17q21.32	ENSG00000263787	53166	SKAP1-AS1	17	45819206															0	0
rs28406364	17q21.33	ENSG00000167083	4412	GNGT2	17	47454507	macrophage_naive (Alasoo_2018);B-cell_CD19 (CEDAR);T-cell (GENCORD);blood (TwinsUK)		upregulated in lesional_AD_ver_non-AD (He2021);upregulated in nonlesional_AD_ver_non-AD (He2021)		yes			1	2	1		GTEx_Lung;GTEx_Thyroid;GTEx_Whole_Blood			7	13
rs28406364	17q21.33	ENSG00000198740	29147	ZNF652	17	47454507	LCL (GENCORD);Th2_memory (Schmiedel_2018);Th1-17_memory (Schmiedel_2018);Treg_memory (Schmiedel_2018);Treg_naive (Schmiedel_2018);B-cell_naive (Schmiedel_2018);NK-cell_naive (Schmiedel_2018);LCL (TwinsUK)		downregulated in nonlesional_AD_ver_non-AD (Cole2014)		yes			3		3					5	12
rs28406364	17q21.33	ENSG00000121073	20798	SLC35B1	17	47454507	macrophage_Salmonella (Alasoo_2018);monocyte_Pam3CSK4 (Quach_2016);GTEx_Esophagus_Mucosa;GTEx_Whole_Blood		downregulated in nonlesional_AD_ver_non-AD (Cole2014);downregulated in nonlesional_AD_flg_homozygote_ver_non-AD (Winge2011);downregulated in nonlesional_AD_flg_heterozygote_ver_non-AD (Winge2011);downregulated in nonlesional_AD_flg_wt_ver_non-AD (Winge2011)												2	8
rs28406364	17q21.33	ENSG00000108798	29859	ABI3	17	47454507	Tfh_memory (Schmiedel_2018);Th17_memory (Schmiedel_2018);CD8_T-cell_naive (Schmiedel_2018)		upregulated in nonlesional_AD_ver_non-AD (He2021);upregulated in paedriatic_lesional_AD_ver_non-AD (Pavel2020);upregulated in lesional_AD_ver_non-AD (He2021)							2					3	7
rs28406364	17q21.33	ENSG00000159199	841	ATP5MC1	17	47454507	macrophage_naive (Alasoo_2018);macrophage_IFNg (Alasoo_2018);Treg_memory (Schmiedel_2018);CD8_T-cell_naive (Schmiedel_2018)		downregulated in nonlesional_AD_ver_non-AD (He2021)												2	5
rs28406364	17q21.33	ENSG00000159202	25847	UBE2Z	17	47454507	macrophage_Listeria (Nedelec_2016);monocyte_Pam3CSK4 (Quach_2016);Th2_memory (Schmiedel_2018);GTEx_Esophagus_Mucosa;GTEx_Lung														1	5
rs28406364	17q21.33	ENSG00000173868	16815	PHOSPHO1	17	47454507			upregulated in lesional_AD_ver_non-AD (He2021);upregulated in nonlesional_AD_ver_non-AD (He2021);upregulated in paedriatic_lesional_AD_ver_non-AD (Pavel2020)					2							2	4
rs28406364	17q21.33	ENSG00000167085	8912	PHB	17	47454507	ileum (CEDAR)		downregulated in nonlesional_AD_ver_non-AD (Cole2014)						1						3	3
rs28406364	17q21.33	ENSG00000136504	17016	KAT7	17	47454507	LCL (GENCORD)		upregulated in nonlesional_AD_flg_wt_ver_non-AD (Winge2011)												2	2
rs28406364	17q21.33	ENSG00000121067	11254	SPOP	17	47454507	monocyte_naive (Schmiedel_2018);blood (TwinsUK)														1	2
rs28406364	17q21.33	ENSG00000064300	7809	NGFR	17	47454507									3						1	1
rs28406364	17q21.33	ENSG00000121104	24179	FAM117A	17	47454507	GTEx_Colon_Sigmoid														1	1
rs28406364	17q21.33	ENSG00000159217	28866	IGF2BP1	17	47454507			downregulated in nonlesional_AD_flg_homozygote_ver_non-AD (Winge2011)												1	1
rs28406364	17q21.33	ENSG00000167080	24136	B4GALNT2	17	47454507			upregulated in nonlesional_AD_flg_wt_ver_non-AD (Winge2011)												1	1
rs28406364	17q21.33	ENSG00000176358	16641	TAC4	17	47454507	GTEx_Spleen														1	1
rs28406364	17q21.33	ENSG00000248278	49358	SUMO2P17	17	47454507												GTEx_Colon_Transverse			1	1
rs28406364	17q21.33	ENSG00000159210	17028	SNF8	17	47454507															0	0
rs28406364	17q21.33	ENSG00000159224	4270	GIP	17	47454507															0	0
rs28406364	17q21.33	ENSG00000182575	8077	NXPH3	17	47454507															0	0
rs28406364	17q21.33	ENSG00000200903	48384	RNU1-42P	17	47454507															0	0
rs28406364	17q21.33	ENSG00000212565	10225	SNORA68	17	47454507															0	0
rs28406364	17q21.33	ENSG00000229944	32428	EIF4EP2	17	47454507															0	0
rs28406364	17q21.33	ENSG00000235183	53769	SRP14P3	17	47454507															0	0
rs28406364	17q21.33	ENSG00000248883	51319	B4GALNT2P1	17	47454507															0	0
rs28406364	17q21.33	ENSG00000249497	52921	LINC02075	17	47454507															0	0
rs28406364	17q21.33	ENSG00000252636	47789	RNU6-826P	17	47454507															0	0
rs2542147	18p11.21	ENSG00000175354	9650	PTPN2	18	12775851			upregulated in lesional_AD_ver_non-AD (He2021)			yes	yes			2					4	4
rs2542147	18p11.21	ENSG00000168675	1224	LDLRAD4	18	12775851	skin (TwinsUK);GTEx_Skin_Not_Sun_Exposed_Suprapubic		upregulated in lesional_AD_ver_non-AD (He2021);upregulated in nonlesional_AD_flg_wt_ver_non-AD (Winge2011)												2	4
rs2542147	18p11.21	ENSG00000101624	25727	CEP76	18	12775851			downregulated in lesional_AD_ver_non-AD (He2021)					3		1					3	3
rs2542147	18p11.21	ENSG00000176194	1976	CIDEA	18	12775851			downregulated in nonlesional_AD_ver_non-AD (Cole2014);downregulated in lesional_AD_ver_nonlesional_AD (Ewald2015);downregulated in paedriatic_lesional_AD_ver_non-AD (Pavel2020)												1	3
rs2542147	18p11.21	ENSG00000134278	30622	SPIRE1	18	12775851	monocyte_LPS2 (Fairfax_2014)		upregulated in nonlesional_AD_flg_wt_ver_non-AD (Winge2011)												2	2
rs2542147	18p11.21	ENSG00000176014	20776	TUBB6	18	12775851			upregulated in lesional_AD_ver_non-AD (He2021)						1						2	2
rs2542147	18p11.21	ENSG00000101639	25515	CEP192	18	12775851									3						1	1
rs2542147	18p11.21	ENSG00000128789	24929	PSMG2	18	12775851			downregulated in nonlesional_AD_flg_wt_ver_non-AD (Winge2011)												1	1
rs2542147	18p11.21	ENSG00000141385	315	AFG3L2	18	12775851									2						1	1
rs2542147	18p11.21	ENSG00000141391	24639	PRELID3A	18	12775851										3					1	1
rs2542147	18p11.21	ENSG00000085415	30379	SEH1L	18	12775851															0	0
rs2542147	18p11.21	ENSG00000199702	47133	RNU6-170P	18	12775851															0	0
rs2542147	18p11.21	ENSG00000251937	45663	RNU7-129P	18	12775851															0	0
rs2542147	18p11.21	ENSG00000267336	37929	EIF4A2P1	18	12775851															0	0
rs2542147	18p11.21	ENSG00000267570	50361	STK25P1	18	12775851															0	0
rs2542147	18p11.21	ENSG00000267654	52701	LINC01882	18	12775851															0	0
rs2967677	19p13.2	ENSG00000133246	30091	PRAM1	19	8789721	neutrophil (BLUEPRINT);blood (Lepik_2017);macrophage_Salmonella (Nedelec_2016);monocyte_naive (Quach_2016);monocyte_LPS (Quach_2016);monocyte_Pam3CSK4 (Quach_2016);monocyte_R848 (Quach_2016);monocyte_IAV (Quach_2016);GTEx_Spleen								3						2	10
rs2967677	19p13.2	ENSG00000142347	7600	MYO1F	19	8789721	macrophage_Listeria (Nedelec_2016);macrophage_Salmonella (Nedelec_2016);GTEx_Lung		upregulated in nonlesional_AD_flg_wt_ver_non-AD (Winge2011);upregulated in lesional_AD_ver_non-AD (He2021);upregulated in nonlesional_AD_ver_non-AD (He2021);upregulated in paedriatic_lesional_AD_ver_non-AD (Pavel2020)												2	7
rs2967677	19p13.2	ENSG00000167772	16039	ANGPTL4	19	8789721	LCL (TwinsUK)		downregulated in nonlesional_AD_ver_non-AD (Cole2014);upregulated in lesional_AD_ver_non-AD (He2021);upregulated in lesional_AD_ver_nonlesional_AD (Ewald2015);upregulated in lesional_AD_ver_non-AD (Dyjack2018);upregulated in nonlesional_AD_ver_non-AD (He2021)												2	6
rs2967677	19p13.2	ENSG00000269386	44178	RAB11B-AS1	19	8789721	macrophage_IFNg+Salmonella (Alasoo_2018);LCL (GEUVADIS);monocyte_naive (Quach_2016);monocyte_LPS (Quach_2016);monocyte_R848 (Quach_2016);CD8_T-cell_anti-CD3-CD28 (Schmiedel_2018)														1	6
rs2967677	19p13.2	ENSG00000167774	7691	NDUFA7	19	8789721	T-cell (BLUEPRINT);transverse_colon (CEDAR);monocyte_R848 (Quach_2016);skin (TwinsUK)									2					2	5
rs2967677	19p13.2	ENSG00000185236	9761	RAB11B	19	8789721	macrophage_naive (Alasoo_2018);rectum (CEDAR);monocyte_R848 (Quach_2016);GTEx_Skin_Not_Sun_Exposed_Suprapubic								1						2	5
rs2967677	19p13.2	ENSG00000267855	7691	NDUFA7	19	8789721	T-cell (BLUEPRINT);transverse_colon (CEDAR);monocyte_R848 (Quach_2016);skin (TwinsUK)									2					2	5
rs2967677	19p13.2	ENSG00000167785	26422	ZNF558	19	8789721	macrophage_naive (Alasoo_2018);monocyte (BLUEPRINT);T-cell (GENCORD);macrophage_Listeria (Nedelec_2016);macrophage_Salmonella (Nedelec_2016)														1	5
rs2967677	19p13.2	ENSG00000233927	10418	RPS28	19	8789721	monocyte (BLUEPRINT);T-cell_CD4 (CEDAR);monocyte_LPS (Quach_2016);monocyte_CD16_naive (Schmiedel_2018);GTEx_Skin_Not_Sun_Exposed_Suprapubic														1	5
rs2967677	19p13.2	ENSG00000090661	23747	CERS4	19	8789721	GTEx_Colon_Transverse		downregulated in nonlesional_AD_ver_non-AD (Cole2014);downregulated in nonlesional_AD_flg_wt_ver_non-AD (Winge2011)						2						3	4
rs2967677	19p13.2	ENSG00000099783	5046	HNRNPM	19	8789721	macrophage_naive (Nedelec_2016)		upregulated in lesional_AD_ver_non-AD (He2021);downregulated in nonlesional_AD_flg_wt_ver_non-AD (Winge2011);downregulated in nonlesional_AD_flg_heterozygote_ver_non-AD (Winge2011)												2	4
rs2967677	19p13.2	ENSG00000186994	24796	KANK3	19	8789721	Tfh_memory (Schmiedel_2018);Th2_memory (Schmiedel_2018);LCL (TwinsUK)		upregulated in nonlesional_AD_flg_wt_ver_non-AD (Winge2011)												2	4
rs2967677	19p13.2	ENSG00000181733	15391	OR2Z1	19	8789721	platelet (CEDAR);rectum (CEDAR)							1							2	3
rs2967677	19p13.2	ENSG00000099785	28038	MARCHF2	19	8789721	T-cell (BLUEPRINT);macrophage_naive (Nedelec_2016);monocyte_naive (Quach_2016)														1	3
rs2967677	19p13.2	ENSG00000133250	20630	ZNF414	19	8789721	LCL (GENCORD);monocyte_IAV (Quach_2016);GTEx_Colon_Sigmoid														1	3
rs2967677	19p13.2	ENSG00000142303	13201	ADAMTS10	19	8789721	GTEx_Spleen		downregulated in nonlesional_AD_flg_wt_ver_non-AD (Winge2011)												2	2
rs2967677	19p13.2	ENSG00000181786	28494	ACTL9	19	8789721								1		1					2	2
rs2967677	19p13.2	ENSG00000167775	16692	CD320	19	8789721	macrophage_Listeria (Nedelec_2016);monocyte_Pam3CSK4 (Quach_2016)														1	2
rs2967677	19p13.2	ENSG00000170920	8467	OR7G3	19	8789721	platelet (CEDAR)														1	1
rs2967677	19p13.2	ENSG00000170923	8466	OR7G2	19	8789721	neutrophil_CD16 (Naranbhai_2015)														1	1
rs2967677	19p13.2	ENSG00000170948	15774	MBD3L1	19	8789721	monocyte_naive (Fairfax_2014)														1	1
rs2967677	19p13.2	ENSG00000181143	15582	MUC16	19	8789721			upregulated in nonlesional_AD_flg_wt_ver_non-AD (Winge2011)												1	1
rs2967677	19p13.2	ENSG00000268480	52681	LINC01862	19	8789721								1							1	1
rs2967677	19p13.2	ENSG00000130803	13507	ZNF317	19	8789721															0	0
rs2967677	19p13.2	ENSG00000161807	8465	OR7G1	19	8789721															0	0
rs2967677	19p13.2	ENSG00000170929	8220	OR1M1	19	8789721															0	0
rs2967677	19p13.2	ENSG00000265390	43494	MIR4999	19	8789721															0	0
rs2967677	19p13.2	ENSG00000267154	31244	OR1M4P	19	8789721															0	0
rs2967677	19p13.2	ENSG00000267332	51441	BOLA3P2	19	8789721															0	0
rs2967677	19p13.2	ENSG00000269244	35518	RPL23AP78	19	8789721															0	0
rs6062486	20q13.33	ENSG00000258366	15888	RTEL1	20	62302539	GTEx_Colon_Sigmoid;GTEx_Colon_Transverse		downregulated in nonlesional_AD_flg_heterozygote_ver_non-AD (Winge2011);downregulated in nonlesional_AD_flg_wt_ver_non-AD (Winge2011);downregulated in nonlesional_AD_flg_homozygote_ver_non-AD (Winge2011)		yes	yes	yes	2		1	GTEx_Esophagus_Gastroesophageal_Junction	GTEx_Colon_Sigmoid;GTEx_Esophagus_Gastroesophageal_Junction;GTEx_Esophagus_Muscularis;GTEx_Skin_Sun_Exposed_Lower_leg;GTEx_Thyroid;GTEx_Whole_Blood	yes		10	16
rs6062486	20q13.33	ENSG00000130584	16094	ZBTB46	20	62302539			downregulated in nonlesional_AD_flg_wt_ver_non-AD (Winge2011);upregulated in lesional_AD_ver_non-AD (He2021);downregulated in nonlesional_AD_flg_homozygote_ver_non-AD (Winge2011);downregulated in nonlesional_AD_flg_heterozygote_ver_non-AD (Winge2011);upregulated in paedriatic_lesional_AD_ver_non-AD (Pavel2020)		yes				3	3	GTEx_Thyroid	GTEx_Esophagus_Muscularis;GTEx_Lung;GTEx_Thyroid			6	11
rs6062486	20q13.33	ENSG00000203896	26016	LIME1	20	62302539	T-cell_CD4 (CEDAR)				yes							GTEx_Colon_Sigmoid;GTEx_Colon_Transverse;GTEx_Esophagus_Gastroesophageal_Junction;GTEx_Esophagus_Muscularis;GTEx_Skin_Not_Sun_Exposed_Suprapubic;GTEx_Skin_Sun_Exposed_Lower_leg;GTEx_Thyroid;GTEx_Whole_Blood			3	10
rs6062486	20q13.33	ENSG00000101216	4371	GMEB2	20	62302539	neutrophil_CD15 (CEDAR);platelet (CEDAR);B-cell_naive (Schmiedel_2018)				yes							GTEx_Colon_Sigmoid;GTEx_Esophagus_Muscularis;GTEx_Lung;GTEx_Skin_Sun_Exposed_Lower_leg;GTEx_Spleen			3	9
rs6062486	20q13.33	ENSG00000197457	15926	STMN3	20	62302539	GTEx_Skin_Sun_Exposed_Lower_leg		upregulated in lesional_AD_ver_non-AD (He2021)		yes			1	2			GTEx_Esophagus_Muscularis;GTEx_Skin_Sun_Exposed_Lower_leg;GTEx_Whole_Blood			6	7
rs6062486	20q13.33	ENSG00000101246	662	ARFRP1	20	62302539	T-cell (BLUEPRINT);neutrophil_CD15 (CEDAR)				yes			3			GTEx_Thyroid	GTEx_Cells_Transformed_fibroblasts;GTEx_Thyroid			5	6
rs6062486	20q13.33	ENSG00000125534	16142	PPDPF	20	62302539	GTEx_Cells_Transformed_fibroblasts		downregulated in nonlesional_AD_ver_non-AD (Cole2014);downregulated in lesional_AD_ver_non-AD (He2021);downregulated in paedriatic_lesional_AD_ver_non-AD (Pavel2020);downregulated in nonlesional_AD_ver_non-AD (He2021);downregulated in paedriatic_nonlesional_AD_ver_non-AD (Pavel2020)												2	6
rs6062486	20q13.33	ENSG00000130589	30021	HELZ2	20	62302539			downregulated in nonlesional_AD_flg_homozygote_ver_non-AD (Winge2011);upregulated in nonlesional_AD_ver_non-AD (He2021);downregulated in nonlesional_AD_flg_heterozygote_ver_non-AD (Winge2011);downregulated in nonlesional_AD_flg_wt_ver_non-AD (Winge2011);upregulated in lesional_AD_ver_non-AD (He2021)		yes										2	6
rs6062486	20q13.33	ENSG00000197114	15948	ZGPAT	20	62302539	CD4_T-cell_anti-CD3-CD28 (Schmiedel_2018);GTEx_Whole_Blood				yes			3				GTEx_Cells_Transformed_fibroblasts			4	5
rs6062486	20q13.33	ENSG00000125520	15930	SLC2A4RG	20	62302539			downregulated in nonlesional_AD_ver_non-AD (Cole2014);downregulated in nonlesional_AD_flg_wt_ver_non-AD (Winge2011)		yes							GTEx_Thyroid			3	4
rs6062486	20q13.33	ENSG00000196700	29212	ZNF512B	20	62302539	B-cell_CD19 (CEDAR);GTEx_Colon_Sigmoid		downregulated in nonlesional_AD_flg_wt_ver_non-AD (Winge2011);downregulated in nonlesional_AD_flg_heterozygote_ver_non-AD (Winge2011)												2	4
rs6062486	20q13.33	ENSG00000101150	12007	TPD52L2	20	62302539			downregulated in nonlesional_AD_ver_non-AD (Cole2014);downregulated in nonlesional_AD_flg_wt_ver_non-AD (Winge2011);upregulated in nonlesional_AD_ver_non-AD (He2021);upregulated in lesional_AD_ver_non-AD (He2021)												1	4
rs6062486	20q13.33	ENSG00000243509	11921	TNFRSF6B	20	62302539			upregulated in lesional_AD_ver_non-AD (Dyjack2018)		yes							GTEx_Lung			3	3
rs6062486	20q13.33	ENSG00000171703	11614	TCEA2	20	62302539	LCL (GENCORD);Treg_memory (Schmiedel_2018)		upregulated in nonlesional_AD_flg_wt_ver_non-AD (Winge2011)												2	3
rs6062486	20q13.33	ENSG00000101152	16235	DNAJC5	20	62302539									1	2					2	2
rs6062486	20q13.33	ENSG00000130590	16129	SAMD10	20	62302539	LCL (GEUVADIS)		downregulated in lesional_AD_ver_non-AD (He2021)												2	2
rs6062486	20q13.33	ENSG00000171700	13735	RGS19	20	62302539			upregulated in lesional_AD_ver_non-AD (He2021)									GTEx_Vagina			2	2
rs6062486	20q13.33	ENSG00000026036	44095	RTEL1-TNFRSF6B	20	62302539	monocyte (BLUEPRINT);blood (Lepik_2017)														1	2
rs6062486	20q13.33	ENSG00000101199	15852	ARFGAP1	20	62302539	GTEx_Skin_Not_Sun_Exposed_Suprapubic;GTEx_Skin_Sun_Exposed_Lower_leg														1	2
rs6062486	20q13.33	ENSG00000101210	3192	EEF1A2	20	62302539			downregulated in paedriatic_lesional_AD_ver_non-AD (Pavel2020);downregulated in paedriatic_nonlesional_AD_ver_non-AD (Pavel2020)												1	2
rs6062486	20q13.33	ENSG00000101213	9617	PTK6	20	62302539			downregulated in paedriatic_lesional_AD_ver_non-AD (Pavel2020);downregulated in lesional_AD_ver_non-AD (He2021)												1	2
rs6062486	20q13.33	ENSG00000125508	11298	SRMS	20	62302539			downregulated in nonlesional_AD_flg_wt_ver_non-AD (Winge2011);upregulated in lesional_AD_ver_non-AD (He2021)												1	2
rs6062486	20q13.33	ENSG00000075043	6296	KCNQ2	20	62302539			upregulated in nonlesional_AD_flg_wt_ver_non-AD (Winge2011)												1	1
rs6062486	20q13.33	ENSG00000101161	15860	PRPF6	20	62302539	LCL (GEUVADIS)														1	1
rs6062486	20q13.33	ENSG00000125510	8155	OPRL1	20	62302539					yes										1	1
rs6062486	20q13.33	ENSG00000196132	7622	MYT1	20	62302539	ileum (CEDAR)														1	1
rs6062486	20q13.33	ENSG00000198276	15938	UCKL1	20	62302539												GTEx_Skin_Sun_Exposed_Lower_leg			1	1
rs6062486	20q13.33	ENSG00000232442	53110	MHENCR	20	62302539	GTEx_Cells_Transformed_fibroblasts														1	1
rs6062486	20q13.33	ENSG00000101197	13702	BIRC7	20	62302539															0	0
rs6062486	20q13.33	ENSG00000101198	16191	NKAIN4	20	62302539															0	0
rs6062486	20q13.33	ENSG00000101203	14670	COL20A1	20	62302539															0	0
rs6062486	20q13.33	ENSG00000101204	1958	CHRNA4	20	62302539															0	0
rs6062486	20q13.33	ENSG00000125522	4530	NPBWR2	20	62302539															0	0
rs6062486	20q13.33	ENSG00000125531	28764	FNDC11	20	62302539															0	0
rs6062486	20q13.33	ENSG00000149658	15867	YTHDF1	20	62302539															0	0
rs6062486	20q13.33	ENSG00000171695	33718	LKAAEAR1	20	62302539															0	0
rs6062486	20q13.33	ENSG00000183260	16128	ABHD16B	20	62302539															0	0
rs6062486	20q13.33	ENSG00000196421	27655	C20orf204	20	62302539															0	0
rs6062486	20q13.33	ENSG00000199805	48476	RNU1-134P	20	62302539															0	0
rs6062486	20q13.33	ENSG00000203883	11194	SOX18	20	62302539															0	0
rs6062486	20q13.33	ENSG00000207554	32903	MIR647	20	62302539															0	0
rs6062486	20q13.33	ENSG00000207598	31504	MIR124-3	20	62302539															0	0
rs6062486	20q13.33	ENSG00000215946	33684	MIR941-1	20	62302539															0	0
rs6062486	20q13.33	ENSG00000216141	33685	MIR941-2	20	62302539															0	0
rs6062486	20q13.33	ENSG00000216195	33687	MIR941-4	20	62302539															0	0
rs6062486	20q13.33	ENSG00000222439	47957	RNU6-994P	20	62302539															0	0
rs6062486	20q13.33	ENSG00000226390	40321	KCNQ2-AS1	20	62302539															0	0
rs6062486	20q13.33	ENSG00000231208	40753	ZBTB46-AS1	20	62302539															0	0
rs6062486	20q13.33	ENSG00000266104	38314	MIR4326	20	62302539															0	0
rs6062486	20q13.33	ENSG00000266463	38198	MIR3196	20	62302539															0	0
rs6062486	20q13.33	ENSG00000272045	35398	MIR1914	20	62302539															0	0
rs4821569	22q12.3	ENSG00000100368	2436	CSF2RB	22	37316873	monocyte_CD16_naive (Schmiedel_2018);GTEx_Lung;GTEx_Skin_Not_Sun_Exposed_Suprapubic;GTEx_Whole_Blood		upregulated in nonlesional_AD_flg_heterozygote_ver_non-AD (Winge2011);upregulated in lesional_AD_ver_non-AD (He2021);upregulated in nonlesional_AD_ver_non-AD (He2021);upregulated in nonlesional_AD_flg_homozygote_ver_non-AD (Winge2011);upregulated in nonlesional_AD_flg_wt_ver_non-AD (Winge2011)		yes	yes		1	2	1			yes		8	15
rs4821569	22q12.3	ENSG00000100365	7662	NCF4	22	37316873	GTEx_Skin_Not_Sun_Exposed_Suprapubic;GTEx_Spleen;GTEx_Whole_Blood		upregulated in paedriatic_nonlesional_AD_ver_non-AD (Pavel2020);upregulated in paedriatic_lesional_AD_ver_non-AD (Pavel2020);upregulated in nonlesional_AD_ver_non-AD (He2021);upregulated in lesional_AD_ver_non-AD (He2021)							3					3	8
rs4821569	22q12.3	ENSG00000100055	9505	CYTH4	22	37316873	monocyte_Pam3CSK4 (Quach_2016);monocyte_R848 (Quach_2016);GTEx_Cells_Transformed_fibroblasts;GTEx_Skin_Not_Sun_Exposed_Suprapubic		upregulated in paedriatic_lesional_AD_ver_non-AD (Pavel2020);upregulated in nonlesional_AD_flg_wt_ver_non-AD (Winge2011);upregulated in nonlesional_AD_ver_non-AD (He2021);upregulated in lesional_AD_ver_non-AD (He2021)												2	8
rs4821569	22q12.3	ENSG00000100348	17772	TXN2	22	37316873	monocyte_naive (Fairfax_2014);fibroblast (GENCORD);T-cell (GENCORD);monocyte_LPS (Quach_2016);Th1-17_memory (Schmiedel_2018)		downregulated in nonlesional_AD_ver_non-AD (Cole2014)												2	6
rs4821569	22q12.3	ENSG00000100385	6009	IL2RB	22	37316873	T-cell_CD4 (Kasela_2017);Th1-17_memory (Schmiedel_2018)		upregulated in lesional_AD_ver_non-AD (He2021);upregulated in nonlesional_AD_ver_non-AD (He2021)						1						3	5
rs4821569	22q12.3	ENSG00000128340	9802	RAC2	22	37316873	monocyte_LPS2 (Fairfax_2014)		upregulated in nonlesional_AD_ver_non-AD (Cole2014);upregulated in paedriatic_lesional_AD_ver_non-AD (Pavel2020);upregulated in lesional_AD_ver_non-AD (He2021);upregulated in nonlesional_AD_ver_non-AD (He2021)												2	5
rs4821569	22q12.3	ENSG00000128311	12388	TST	22	37316873	macrophage_Salmonella (Nedelec_2016);monocyte_CD16_naive (Schmiedel_2018)		downregulated in nonlesional_AD_ver_non-AD (Cole2014)					3							3	4
rs4821569	22q12.3	ENSG00000100362	9704	PVALB	22	37316873			downregulated in nonlesional_AD_flg_wt_ver_non-AD (Winge2011)					2			GTEx_Whole_Blood	GTEx_Whole_Blood			4	3
rs4821569	22q12.3	ENSG00000100350	26264	FOXRED2	22	37316873	GTEx_Esophagus_Mucosa;GTEx_Small_Intestine_Terminal_Ileum									2					2	3
rs4821569	22q12.3	ENSG00000100379	25705	KCTD17	22	37316873	NK-cell_naive (Schmiedel_2018);GTEx_Skin_Not_Sun_Exposed_Suprapubic		downregulated in nonlesional_AD_ver_non-AD (Cole2014)												2	3
rs4821569	22q12.3	ENSG00000128309	7223	MPST	22	37316873	Th17_memory (Schmiedel_2018);NK-cell_naive (Schmiedel_2018)								3						2	3
rs4821569	22q12.3	ENSG00000100360	18626	IFT27	22	37316873			upregulated in nonlesional_AD_flg_wt_ver_non-AD (Winge2011)												1	1
rs4821569	22q12.3	ENSG00000133466	14343	C1QTNF6	22	37316873	GTEx_Small_Intestine_Terminal_Ileum														1	1
rs4821569	22q12.3	ENSG00000166897	29396	ELFN2	22	37316873	GTEx_Cells_Transformed_fibroblasts														1	1
rs4821569	22q12.3	ENSG00000185264	28568	TEX33	22	37316873	neutrophil_CD15 (CEDAR)														1	1
rs4821569	22q12.3	ENSG00000187045	16517	TMPRSS6	22	37316873	monocyte_naive (Fairfax_2014)														1	1
rs4821569	22q12.3	ENSG00000100353	3278	EIF3D	22	37316873															0	0
rs4821569	22q12.3	ENSG00000166862	1406	CACNG2	22	37316873															0	0
rs4821569	22q12.3	ENSG00000183473	11332	SSTR3	22	37316873															0	0
rs4821569	22q12.3	ENSG00000183822	40393	NCF4-AS1	22	37316873															0	0
rs4821569	22q12.3	ENSG00000201078	45938	RN7SKP214	22	37316873															0	0
rs4821569	22q12.3	ENSG00000232254	2437	CSF2RBP1	22	37316873															0	0
rs4821569	22q12.3	ENSG00000237668	36523	RPS15AP38	22	37316873															0	0

### Sheet: ST12. STRING network analysis
Supplementary Table 12. STRING network analysis. Top prioritised genes from the 81 European loci are used as input.
#term ID	term description	observed gene count	background gene count	strength	FDR	matching proteins in your network (IDs)	matching proteins in your network (labels)
GO:0045321	Leukocyte activation	23	929	0.84	1.18e-09	9606.ENSP00000177694,9606.ENSP00000234091,9606.ENSP00000246657,9606.ENSP00000264260,9606.ENSP00000264657,9606.ENSP00000281834,9606.ENSP00000282356,9606.ENSP00000295408,9606.ENSP00000296545,9606.ENSP00000306157,9606.ENSP00000306920,9606.ENSP00000311857,9606.ENSP00000327025,9606.ENSP00000327513,9606.ENSP00000357712,9606.ENSP00000357726,9606.ENSP00000357727,9606.ENSP00000357981,9606.ENSP00000364210,9606.ENSP00000365435,9606.ENSP00000398698,9606.ENSP00000399518,9606.ENSP00000482027	TBX21,ID2,CCR7,IL18RAP,STAT3,TNFSF4,CAMK4,MERTK,IL15,IL7R,GLB1,PTPN2,RORC,CSF1,S100A7,S100A12,S100A9,CTSS,AGER,TNFRSF1B,TNF,SATB1,NR4A3
GO:0001775	Cell activation	24	1075	0.8	1.18e-09	9606.ENSP00000177694,9606.ENSP00000234091,9606.ENSP00000246657,9606.ENSP00000263125,9606.ENSP00000264260,9606.ENSP00000264657,9606.ENSP00000281834,9606.ENSP00000282356,9606.ENSP00000295408,9606.ENSP00000296545,9606.ENSP00000306157,9606.ENSP00000306920,9606.ENSP00000311857,9606.ENSP00000327025,9606.ENSP00000327513,9606.ENSP00000357712,9606.ENSP00000357726,9606.ENSP00000357727,9606.ENSP00000357981,9606.ENSP00000364210,9606.ENSP00000365435,9606.ENSP00000398698,9606.ENSP00000399518,9606.ENSP00000482027	TBX21,ID2,CCR7,PRKCQ,IL18RAP,STAT3,TNFSF4,CAMK4,MERTK,IL15,IL7R,GLB1,PTPN2,RORC,CSF1,S100A7,S100A12,S100A9,CTSS,AGER,TNFRSF1B,TNF,SATB1,NR4A3
GO:0002682	Regulation of immune system process	28	1514	0.71	1.18e-09	9606.ENSP00000177694,9606.ENSP00000234091,9606.ENSP00000246657,9606.ENSP00000263125,9606.ENSP00000264260,9606.ENSP00000264657,9606.ENSP00000281834,9606.ENSP00000282356,9606.ENSP00000295408,9606.ENSP00000296545,9606.ENSP00000297991,9606.ENSP00000306157,9606.ENSP00000311035,9606.ENSP00000311857,9606.ENSP00000312150,9606.ENSP00000327513,9606.ENSP00000357470,9606.ENSP00000357712,9606.ENSP00000364210,9606.ENSP00000365435,9606.ENSP00000369293,9606.ENSP00000378786,9606.ENSP00000382800,9606.ENSP00000384126,9606.ENSP00000398698,9606.ENSP00000454207,9606.ENSP00000458585,9606.ENSP00000482027	TBX21,ID2,CCR7,PRKCQ,IL18RAP,STAT3,TNFSF4,CAMK4,MERTK,IL15,AQP3,IL7R,CD200R1,PTPN2,TRIB1,CSF1,IL6R,S100A7,AGER,TNFRSF1B,IL2RA,HLA-DRA,RUNX3,LRRC32,TNF,TRAF3,MMP12,NR4A3
GO:0002376	Immune system process	34	2481	0.58	1.18e-09	9606.ENSP00000177694,9606.ENSP00000234091,9606.ENSP00000246657,9606.ENSP00000257749,9606.ENSP00000263125,9606.ENSP00000264260,9606.ENSP00000264657,9606.ENSP00000276420,9606.ENSP00000281834,9606.ENSP00000282356,9606.ENSP00000295408,9606.ENSP00000296545,9606.ENSP00000306157,9606.ENSP00000306920,9606.ENSP00000311857,9606.ENSP00000327025,9606.ENSP00000327513,9606.ENSP00000357470,9606.ENSP00000357712,9606.ENSP00000357726,9606.ENSP00000357727,9606.ENSP00000357981,9606.ENSP00000364210,9606.ENSP00000365435,9606.ENSP00000369293,9606.ENSP00000378786,9606.ENSP00000382800,9606.ENSP00000386378,9606.ENSP00000398698,9606.ENSP00000399518,9606.ENSP00000433488,9606.ENSP00000451818,9606.ENSP00000454207,9606.ENSP00000482027	TBX21,ID2,CCR7,BACH2,PRKCQ,IL18RAP,STAT3,DOK2,TNFSF4,CAMK4,MERTK,IL15,IL7R,GLB1,PTPN2,RORC,CSF1,IL6R,S100A7,S100A12,S100A9,CTSS,AGER,TNFRSF1B,IL2RA,HLA-DRA,RUNX3,CD207,TNF,SATB1,FLI1,SRP54,TRAF3,NR4A3
GO:0002684	Positive regulation of immune system process	21	949	0.79	2.95e-08	9606.ENSP00000177694,9606.ENSP00000234091,9606.ENSP00000246657,9606.ENSP00000263125,9606.ENSP00000264260,9606.ENSP00000264657,9606.ENSP00000281834,9606.ENSP00000296545,9606.ENSP00000297991,9606.ENSP00000306157,9606.ENSP00000312150,9606.ENSP00000327513,9606.ENSP00000357470,9606.ENSP00000357712,9606.ENSP00000364210,9606.ENSP00000369293,9606.ENSP00000378786,9606.ENSP00000382800,9606.ENSP00000398698,9606.ENSP00000458585,9606.ENSP00000482027	TBX21,ID2,CCR7,PRKCQ,IL18RAP,STAT3,TNFSF4,IL15,AQP3,IL7R,TRIB1,CSF1,IL6R,S100A7,AGER,IL2RA,HLA-DRA,RUNX3,TNF,MMP12,NR4A3
GO:0002521	Leukocyte differentiation	14	338	1.06	4.57e-08	9606.ENSP00000177694,9606.ENSP00000234091,9606.ENSP00000246657,9606.ENSP00000264657,9606.ENSP00000282356,9606.ENSP00000295408,9606.ENSP00000296545,9606.ENSP00000306157,9606.ENSP00000311857,9606.ENSP00000327025,9606.ENSP00000327513,9606.ENSP00000398698,9606.ENSP00000399518,9606.ENSP00000451818	TBX21,ID2,CCR7,STAT3,CAMK4,MERTK,IL15,IL7R,PTPN2,RORC,CSF1,TNF,SATB1,SRP54
GO:1903706	Regulation of hemopoiesis	16	493	0.96	4.57e-08	9606.ENSP00000177694,9606.ENSP00000234091,9606.ENSP00000263125,9606.ENSP00000264657,9606.ENSP00000281834,9606.ENSP00000282356,9606.ENSP00000296545,9606.ENSP00000306157,9606.ENSP00000311857,9606.ENSP00000312150,9606.ENSP00000327513,9606.ENSP00000364210,9606.ENSP00000369293,9606.ENSP00000382800,9606.ENSP00000398698,9606.ENSP00000482027	TBX21,ID2,PRKCQ,STAT3,TNFSF4,CAMK4,IL15,IL7R,PTPN2,TRIB1,CSF1,AGER,IL2RA,RUNX3,TNF,NR4A3
GO:0006954	Inflammatory response	16	515	0.94	6.14e-08	9606.ENSP00000246657,9606.ENSP00000263125,9606.ENSP00000264260,9606.ENSP00000264657,9606.ENSP00000281834,9606.ENSP00000282356,9606.ENSP00000296545,9606.ENSP00000327513,9606.ENSP00000357470,9606.ENSP00000357726,9606.ENSP00000357727,9606.ENSP00000364210,9606.ENSP00000365435,9606.ENSP00000369293,9606.ENSP00000398698,9606.ENSP00000442424	CCR7,PRKCQ,IL18RAP,STAT3,TNFSF4,CAMK4,IL15,CSF1,IL6R,S100A12,S100A9,AGER,TNFRSF1B,IL2RA,TNF,IL22
GO:1902105	Regulation of leukocyte differentiation	13	285	1.11	6.14e-08	9606.ENSP00000177694,9606.ENSP00000234091,9606.ENSP00000281834,9606.ENSP00000282356,9606.ENSP00000296545,9606.ENSP00000306157,9606.ENSP00000311857,9606.ENSP00000312150,9606.ENSP00000327513,9606.ENSP00000364210,9606.ENSP00000369293,9606.ENSP00000382800,9606.ENSP00000398698	TBX21,ID2,TNFSF4,CAMK4,IL15,IL7R,PTPN2,TRIB1,CSF1,AGER,IL2RA,RUNX3,TNF
GO:0002694	Regulation of leukocyte activation	16	530	0.93	7.98e-08	9606.ENSP00000177694,9606.ENSP00000234091,9606.ENSP00000246657,9606.ENSP00000263125,9606.ENSP00000281834,9606.ENSP00000282356,9606.ENSP00000295408,9606.ENSP00000296545,9606.ENSP00000306157,9606.ENSP00000311857,9606.ENSP00000364210,9606.ENSP00000365435,9606.ENSP00000369293,9606.ENSP00000382800,9606.ENSP00000384126,9606.ENSP00000482027	TBX21,ID2,CCR7,PRKCQ,TNFSF4,CAMK4,MERTK,IL15,IL7R,PTPN2,AGER,TNFRSF1B,IL2RA,RUNX3,LRRC32,NR4A3
GO:0051249	Regulation of lymphocyte activation	15	445	0.97	7.98e-08	9606.ENSP00000177694,9606.ENSP00000234091,9606.ENSP00000246657,9606.ENSP00000263125,9606.ENSP00000281834,9606.ENSP00000282356,9606.ENSP00000295408,9606.ENSP00000296545,9606.ENSP00000306157,9606.ENSP00000311857,9606.ENSP00000364210,9606.ENSP00000365435,9606.ENSP00000369293,9606.ENSP00000382800,9606.ENSP00000384126	TBX21,ID2,CCR7,PRKCQ,TNFSF4,CAMK4,MERTK,IL15,IL7R,PTPN2,AGER,TNFRSF1B,IL2RA,RUNX3,LRRC32
GO:1903037	Regulation of leukocyte cell-cell adhesion	13	315	1.06	1.34e-07	9606.ENSP00000177694,9606.ENSP00000246657,9606.ENSP00000263125,9606.ENSP00000281834,9606.ENSP00000296545,9606.ENSP00000306157,9606.ENSP00000311857,9606.ENSP00000364210,9606.ENSP00000369293,9606.ENSP00000382800,9606.ENSP00000384126,9606.ENSP00000398698,9606.ENSP00000482027	TBX21,CCR7,PRKCQ,TNFSF4,IL15,IL7R,PTPN2,AGER,IL2RA,RUNX3,LRRC32,TNF,NR4A3
GO:0030097	Hemopoiesis	16	570	0.89	1.78e-07	9606.ENSP00000177694,9606.ENSP00000234091,9606.ENSP00000246657,9606.ENSP00000264657,9606.ENSP00000282356,9606.ENSP00000295408,9606.ENSP00000296545,9606.ENSP00000306157,9606.ENSP00000311857,9606.ENSP00000327025,9606.ENSP00000327513,9606.ENSP00000382800,9606.ENSP00000398698,9606.ENSP00000399518,9606.ENSP00000433488,9606.ENSP00000451818	TBX21,ID2,CCR7,STAT3,CAMK4,MERTK,IL15,IL7R,PTPN2,RORC,CSF1,RUNX3,TNF,SATB1,FLI1,SRP54
GO:0050863	Regulation of t cell activation	13	329	1.04	1.78e-07	9606.ENSP00000177694,9606.ENSP00000246657,9606.ENSP00000263125,9606.ENSP00000281834,9606.ENSP00000282356,9606.ENSP00000296545,9606.ENSP00000306157,9606.ENSP00000311857,9606.ENSP00000364210,9606.ENSP00000365435,9606.ENSP00000369293,9606.ENSP00000382800,9606.ENSP00000384126	TBX21,CCR7,PRKCQ,TNFSF4,CAMK4,IL15,IL7R,PTPN2,AGER,TNFRSF1B,IL2RA,RUNX3,LRRC32
GO:1903708	Positive regulation of hemopoiesis	11	199	1.19	1.78e-07	9606.ENSP00000234091,9606.ENSP00000264657,9606.ENSP00000281834,9606.ENSP00000296545,9606.ENSP00000306157,9606.ENSP00000312150,9606.ENSP00000327513,9606.ENSP00000364210,9606.ENSP00000369293,9606.ENSP00000382800,9606.ENSP00000398698	ID2,STAT3,TNFSF4,IL15,IL7R,TRIB1,CSF1,AGER,IL2RA,RUNX3,TNF
GO:1902107	Positive regulation of leukocyte differentiation	10	156	1.25	2.75e-07	9606.ENSP00000234091,9606.ENSP00000281834,9606.ENSP00000296545,9606.ENSP00000306157,9606.ENSP00000312150,9606.ENSP00000327513,9606.ENSP00000364210,9606.ENSP00000369293,9606.ENSP00000382800,9606.ENSP00000398698	ID2,TNFSF4,IL15,IL7R,TRIB1,CSF1,AGER,IL2RA,RUNX3,TNF
GO:0009605	Response to external stimulus	28	2310	0.53	1.31e-06	9606.ENSP00000177694,9606.ENSP00000234091,9606.ENSP00000245407,9606.ENSP00000246657,9606.ENSP00000258526,9606.ENSP00000263125,9606.ENSP00000276420,9606.ENSP00000281834,9606.ENSP00000296545,9606.ENSP00000297991,9606.ENSP00000312150,9606.ENSP00000327513,9606.ENSP00000357470,9606.ENSP00000357712,9606.ENSP00000357726,9606.ENSP00000357727,9606.ENSP00000364210,9606.ENSP00000365435,9606.ENSP00000378786,9606.ENSP00000384053,9606.ENSP00000386378,9606.ENSP00000398698,9606.ENSP00000399518,9606.ENSP00000426022,9606.ENSP00000451818,9606.ENSP00000454207,9606.ENSP00000458585,9606.ENSP00000482027	TBX21,ID2,SLC22A5,CCR7,PLXNC1,PRKCQ,DOK2,TNFSF4,IL15,AQP3,TRIB1,CSF1,IL6R,S100A7,S100A12,S100A9,AGER,TNFRSF1B,HLA-DRA,CSF2RB,CD207,TNF,SATB1,GNGT2,SRP54,TRAF3,MMP12,NR4A3
GO:0019221	Cytokine-mediated signaling pathway	16	678	0.82	1.31e-06	9606.ENSP00000246657,9606.ENSP00000264260,9606.ENSP00000264657,9606.ENSP00000281834,9606.ENSP00000296545,9606.ENSP00000306157,9606.ENSP00000327025,9606.ENSP00000327513,9606.ENSP00000357470,9606.ENSP00000365435,9606.ENSP00000369293,9606.ENSP00000378786,9606.ENSP00000384053,9606.ENSP00000398698,9606.ENSP00000442424,9606.ENSP00000454207	CCR7,IL18RAP,STAT3,TNFSF4,IL15,IL7R,RORC,CSF1,IL6R,TNFRSF1B,IL2RA,HLA-DRA,CSF2RB,TNF,IL22,TRAF3
GO:0045595	Regulation of cell differentiation	25	1874	0.57	1.87e-06	9606.ENSP00000177694,9606.ENSP00000234091,9606.ENSP00000258526,9606.ENSP00000263125,9606.ENSP00000264501,9606.ENSP00000264657,9606.ENSP00000281834,9606.ENSP00000282356,9606.ENSP00000296545,9606.ENSP00000297991,9606.ENSP00000306157,9606.ENSP00000311857,9606.ENSP00000312150,9606.ENSP00000327025,9606.ENSP00000327513,9606.ENSP00000357470,9606.ENSP00000357727,9606.ENSP00000364210,9606.ENSP00000365435,9606.ENSP00000369293,9606.ENSP00000382800,9606.ENSP00000386229,9606.ENSP00000398698,9606.ENSP00000478754,9606.ENSP00000482027	TBX21,ID2,PLXNC1,PRKCQ,KIAA1109,STAT3,TNFSF4,CAMK4,IL15,AQP3,IL7R,PTPN2,TRIB1,RORC,CSF1,IL6R,S100A9,AGER,TNFRSF1B,IL2RA,RUNX3,RGS14,TNF,DDX6,NR4A3
GO:0006955	Immune response	23	1588	0.61	2.07e-06	9606.ENSP00000246657,9606.ENSP00000257749,9606.ENSP00000264260,9606.ENSP00000264657,9606.ENSP00000281834,9606.ENSP00000282356,9606.ENSP00000296545,9606.ENSP00000306157,9606.ENSP00000306920,9606.ENSP00000327025,9606.ENSP00000327513,9606.ENSP00000357470,9606.ENSP00000357712,9606.ENSP00000357726,9606.ENSP00000357727,9606.ENSP00000357981,9606.ENSP00000364210,9606.ENSP00000365435,9606.ENSP00000369293,9606.ENSP00000378786,9606.ENSP00000398698,9606.ENSP00000454207,9606.ENSP00000482027	CCR7,BACH2,IL18RAP,STAT3,TNFSF4,CAMK4,IL15,IL7R,GLB1,RORC,CSF1,IL6R,S100A7,S100A12,S100A9,CTSS,AGER,TNFRSF1B,IL2RA,HLA-DRA,TNF,TRAF3,NR4A3
GO:0030155	Regulation of cell adhesion	16	712	0.8	2.21e-06	9606.ENSP00000177694,9606.ENSP00000246657,9606.ENSP00000258526,9606.ENSP00000263125,9606.ENSP00000281834,9606.ENSP00000296545,9606.ENSP00000306157,9606.ENSP00000311857,9606.ENSP00000327513,9606.ENSP00000364210,9606.ENSP00000369293,9606.ENSP00000382800,9606.ENSP00000384126,9606.ENSP00000398698,9606.ENSP00000458585,9606.ENSP00000482027	TBX21,CCR7,PLXNC1,PRKCQ,TNFSF4,IL15,IL7R,PTPN2,CSF1,AGER,IL2RA,RUNX3,LRRC32,TNF,MMP12,NR4A3
GO:0050896	Response to stimulus	53	8046	0.27	2.28e-06	9606.ENSP00000177694,9606.ENSP00000220592,9606.ENSP00000234091,9606.ENSP00000245407,9606.ENSP00000246657,9606.ENSP00000257749,9606.ENSP00000258526,9606.ENSP00000263125,9606.ENSP00000264260,9606.ENSP00000264657,9606.ENSP00000276420,9606.ENSP00000281834,9606.ENSP00000282356,9606.ENSP00000295408,9606.ENSP00000296545,9606.ENSP00000297991,9606.ENSP00000306157,9606.ENSP00000306920,9606.ENSP00000309597,9606.ENSP00000310356,9606.ENSP00000311035,9606.ENSP00000311857,9606.ENSP00000312150,9606.ENSP00000327025,9606.ENSP00000327513,9606.ENSP00000328818,9606.ENSP00000353332,9606.ENSP00000356033,9606.ENSP00000357470,9606.ENSP00000357712,9606.ENSP00000357726,9606.ENSP00000357727,9606.ENSP00000357981,9606.ENSP00000364210,9606.ENSP00000364349,9606.ENSP00000364449,9606.ENSP00000365435,9606.ENSP00000368144,9606.ENSP00000369293,9606.ENSP00000378786,9606.ENSP00000382800,9606.ENSP00000384053,9606.ENSP00000384126,9606.ENSP00000386229,9606.ENSP00000386378,9606.ENSP00000398698,9606.ENSP00000399518,9606.ENSP00000426022,9606.ENSP00000442424,9606.ENSP00000451818,9606.ENSP00000454207,9606.ENSP00000458585,9606.ENSP00000482027	TBX21,AGO2,ID2,SLC22A5,CCR7,BACH2,PLXNC1,PRKCQ,IL18RAP,STAT3,DOK2,TNFSF4,CAMK4,MERTK,IL15,AQP3,IL7R,GLB1,MAP3K11,RMI2,CD200R1,PTPN2,TRIB1,RORC,CSF1,GPR132,RTEL1,TAGAP,IL6R,S100A7,S100A12,S100A9,CTSS,AGER,ATF6B,SIK3,TNFRSF1B,PRR5L,IL2RA,HLA-DRA,RUNX3,CSF2RB,LRRC32,RGS14,CD207,TNF,SATB1,GNGT2,IL22,SRP54,TRAF3,MMP12,NR4A3
GO:0042221	Response to chemical	38	4333	0.39	2.55e-06	9606.ENSP00000177694,9606.ENSP00000234091,9606.ENSP00000245407,9606.ENSP00000246657,9606.ENSP00000258526,9606.ENSP00000263125,9606.ENSP00000264260,9606.ENSP00000264657,9606.ENSP00000276420,9606.ENSP00000281834,9606.ENSP00000296545,9606.ENSP00000297991,9606.ENSP00000306157,9606.ENSP00000306920,9606.ENSP00000311857,9606.ENSP00000312150,9606.ENSP00000327025,9606.ENSP00000327513,9606.ENSP00000357470,9606.ENSP00000357712,9606.ENSP00000357726,9606.ENSP00000357727,9606.ENSP00000357981,9606.ENSP00000364210,9606.ENSP00000364349,9606.ENSP00000365435,9606.ENSP00000368144,9606.ENSP00000369293,9606.ENSP00000378786,9606.ENSP00000382800,9606.ENSP00000384053,9606.ENSP00000384126,9606.ENSP00000398698,9606.ENSP00000442424,9606.ENSP00000451818,9606.ENSP00000454207,9606.ENSP00000458585,9606.ENSP00000482027	TBX21,ID2,SLC22A5,CCR7,PLXNC1,PRKCQ,IL18RAP,STAT3,DOK2,TNFSF4,IL15,AQP3,IL7R,GLB1,PTPN2,TRIB1,RORC,CSF1,IL6R,S100A7,S100A12,S100A9,CTSS,AGER,ATF6B,TNFRSF1B,PRR5L,IL2RA,HLA-DRA,RUNX3,CSF2RB,LRRC32,TNF,IL22,SRP54,TRAF3,MMP12,NR4A3
GO:0001817	Regulation of cytokine production	16	742	0.78	3.37e-06	9606.ENSP00000177694,9606.ENSP00000246657,9606.ENSP00000263125,9606.ENSP00000264657,9606.ENSP00000281834,9606.ENSP00000295408,9606.ENSP00000296545,9606.ENSP00000311035,9606.ENSP00000357470,9606.ENSP00000364210,9606.ENSP00000365435,9606.ENSP00000384126,9606.ENSP00000398698,9606.ENSP00000454207,9606.ENSP00000458585,9606.ENSP00000482027	TBX21,CCR7,PRKCQ,STAT3,TNFSF4,MERTK,IL15,CD200R1,IL6R,AGER,TNFRSF1B,LRRC32,TNF,TRAF3,MMP12,NR4A3
GO:0002683	Negative regulation of immune system process	13	450	0.91	3.65e-06	9606.ENSP00000177694,9606.ENSP00000234091,9606.ENSP00000281834,9606.ENSP00000295408,9606.ENSP00000306157,9606.ENSP00000311035,9606.ENSP00000311857,9606.ENSP00000312150,9606.ENSP00000369293,9606.ENSP00000382800,9606.ENSP00000384126,9606.ENSP00000398698,9606.ENSP00000458585	TBX21,ID2,TNFSF4,MERTK,IL7R,CD200R1,PTPN2,TRIB1,IL2RA,RUNX3,LRRC32,TNF,MMP12
GO:0007166	Cell surface receptor signaling pathway	27	2325	0.51	4.91e-06	9606.ENSP00000220592,9606.ENSP00000246657,9606.ENSP00000258526,9606.ENSP00000263125,9606.ENSP00000264260,9606.ENSP00000264657,9606.ENSP00000276420,9606.ENSP00000281834,9606.ENSP00000295408,9606.ENSP00000296545,9606.ENSP00000306157,9606.ENSP00000311035,9606.ENSP00000311857,9606.ENSP00000327025,9606.ENSP00000327513,9606.ENSP00000357470,9606.ENSP00000364210,9606.ENSP00000365435,9606.ENSP00000369293,9606.ENSP00000378786,9606.ENSP00000384053,9606.ENSP00000384126,9606.ENSP00000386229,9606.ENSP00000398698,9606.ENSP00000442424,9606.ENSP00000454207,9606.ENSP00000482027	AGO2,CCR7,PLXNC1,PRKCQ,IL18RAP,STAT3,DOK2,TNFSF4,MERTK,IL15,IL7R,CD200R1,PTPN2,RORC,CSF1,IL6R,AGER,TNFRSF1B,IL2RA,HLA-DRA,CSF2RB,LRRC32,RGS14,TNF,IL22,TRAF3,NR4A3
GO:0051239	Regulation of multicellular organismal process	32	3227	0.44	4.91e-06	9606.ENSP00000177694,9606.ENSP00000220592,9606.ENSP00000234091,9606.ENSP00000245407,9606.ENSP00000246657,9606.ENSP00000258526,9606.ENSP00000263125,9606.ENSP00000264501,9606.ENSP00000264657,9606.ENSP00000281834,9606.ENSP00000282356,9606.ENSP00000295408,9606.ENSP00000296545,9606.ENSP00000297991,9606.ENSP00000306157,9606.ENSP00000311035,9606.ENSP00000311857,9606.ENSP00000312150,9606.ENSP00000327513,9606.ENSP00000357470,9606.ENSP00000357727,9606.ENSP00000364210,9606.ENSP00000365435,9606.ENSP00000369293,9606.ENSP00000382800,9606.ENSP00000384126,9606.ENSP00000386229,9606.ENSP00000398698,9606.ENSP00000454207,9606.ENSP00000458585,9606.ENSP00000478754,9606.ENSP00000482027	TBX21,AGO2,ID2,SLC22A5,CCR7,PLXNC1,PRKCQ,KIAA1109,STAT3,TNFSF4,CAMK4,MERTK,IL15,AQP3,IL7R,CD200R1,PTPN2,TRIB1,CSF1,IL6R,S100A9,AGER,TNFRSF1B,IL2RA,RUNX3,LRRC32,RGS14,TNF,TRAF3,MMP12,DDX6,NR4A3
GO:1903039	Positive regulation of leukocyte cell-cell adhesion	10	228	1.09	4.91e-06	9606.ENSP00000246657,9606.ENSP00000263125,9606.ENSP00000281834,9606.ENSP00000296545,9606.ENSP00000306157,9606.ENSP00000364210,9606.ENSP00000369293,9606.ENSP00000382800,9606.ENSP00000398698,9606.ENSP00000482027	CCR7,PRKCQ,TNFSF4,IL15,IL7R,AGER,IL2RA,RUNX3,TNF,NR4A3
GO:0032101	Regulation of response to external stimulus	18	1013	0.7	5.35e-06	9606.ENSP00000246657,9606.ENSP00000263125,9606.ENSP00000264260,9606.ENSP00000264657,9606.ENSP00000281834,9606.ENSP00000296545,9606.ENSP00000311857,9606.ENSP00000312150,9606.ENSP00000327513,9606.ENSP00000357470,9606.ENSP00000357712,9606.ENSP00000357726,9606.ENSP00000357727,9606.ENSP00000364210,9606.ENSP00000369293,9606.ENSP00000398698,9606.ENSP00000454207,9606.ENSP00000458585	CCR7,PRKCQ,IL18RAP,STAT3,TNFSF4,IL15,PTPN2,TRIB1,CSF1,IL6R,S100A7,S100A12,S100A9,AGER,IL2RA,TNF,TRAF3,MMP12
GO:0006952	Defense response	20	1296	0.63	7e-06	9606.ENSP00000246657,9606.ENSP00000263125,9606.ENSP00000264260,9606.ENSP00000264657,9606.ENSP00000281834,9606.ENSP00000282356,9606.ENSP00000296545,9606.ENSP00000327513,9606.ENSP00000357470,9606.ENSP00000357712,9606.ENSP00000357726,9606.ENSP00000357727,9606.ENSP00000364210,9606.ENSP00000365435,9606.ENSP00000369293,9606.ENSP00000378786,9606.ENSP00000386378,9606.ENSP00000398698,9606.ENSP00000442424,9606.ENSP00000454207	CCR7,PRKCQ,IL18RAP,STAT3,TNFSF4,CAMK4,IL15,CSF1,IL6R,S100A7,S100A12,S100A9,AGER,TNFRSF1B,IL2RA,HLA-DRA,CD207,TNF,IL22,TRAF3
GO:0070887	Cellular response to chemical stimulus	30	2919	0.46	7.21e-06	9606.ENSP00000177694,9606.ENSP00000234091,9606.ENSP00000246657,9606.ENSP00000263125,9606.ENSP00000264260,9606.ENSP00000264657,9606.ENSP00000281834,9606.ENSP00000296545,9606.ENSP00000297991,9606.ENSP00000306157,9606.ENSP00000311857,9606.ENSP00000327025,9606.ENSP00000327513,9606.ENSP00000357470,9606.ENSP00000357726,9606.ENSP00000357727,9606.ENSP00000357981,9606.ENSP00000364210,9606.ENSP00000364349,9606.ENSP00000365435,9606.ENSP00000368144,9606.ENSP00000369293,9606.ENSP00000378786,9606.ENSP00000384053,9606.ENSP00000384126,9606.ENSP00000398698,9606.ENSP00000442424,9606.ENSP00000451818,9606.ENSP00000454207,9606.ENSP00000482027	TBX21,ID2,CCR7,PRKCQ,IL18RAP,STAT3,TNFSF4,IL15,AQP3,IL7R,PTPN2,RORC,CSF1,IL6R,S100A12,S100A9,CTSS,AGER,ATF6B,TNFRSF1B,PRR5L,IL2RA,HLA-DRA,CSF2RB,LRRC32,TNF,IL22,SRP54,TRAF3,NR4A3
GO:0030098	Lymphocyte differentiation	10	242	1.06	7.31e-06	9606.ENSP00000177694,9606.ENSP00000234091,9606.ENSP00000246657,9606.ENSP00000264657,9606.ENSP00000295408,9606.ENSP00000296545,9606.ENSP00000306157,9606.ENSP00000311857,9606.ENSP00000327025,9606.ENSP00000399518	TBX21,ID2,CCR7,STAT3,MERTK,IL15,IL7R,PTPN2,RORC,SATB1
GO:0044419	Interspecies interaction between organisms	24	1899	0.55	7.31e-06	9606.ENSP00000177694,9606.ENSP00000245407,9606.ENSP00000246657,9606.ENSP00000264657,9606.ENSP00000276420,9606.ENSP00000281834,9606.ENSP00000311035,9606.ENSP00000312150,9606.ENSP00000327513,9606.ENSP00000348849,9606.ENSP00000357470,9606.ENSP00000357712,9606.ENSP00000357726,9606.ENSP00000357727,9606.ENSP00000364210,9606.ENSP00000365435,9606.ENSP00000378786,9606.ENSP00000384053,9606.ENSP00000386378,9606.ENSP00000398698,9606.ENSP00000399518,9606.ENSP00000454207,9606.ENSP00000458585,9606.ENSP00000478754	TBX21,SLC22A5,CCR7,STAT3,DOK2,TNFSF4,CD200R1,TRIB1,CSF1,RPS26,IL6R,S100A7,S100A12,S100A9,AGER,TNFRSF1B,HLA-DRA,CSF2RB,CD207,TNF,SATB1,TRAF3,MMP12,DDX6
GO:0045619	Regulation of lymphocyte differentiation	9	178	1.15	7.31e-06	9606.ENSP00000177694,9606.ENSP00000234091,9606.ENSP00000281834,9606.ENSP00000282356,9606.ENSP00000296545,9606.ENSP00000306157,9606.ENSP00000311857,9606.ENSP00000369293,9606.ENSP00000382800	TBX21,ID2,TNFSF4,CAMK4,IL15,IL7R,PTPN2,IL2RA,RUNX3
GO:0010468	Regulation of gene expression	39	4813	0.36	9.27e-06	9606.ENSP00000177694,9606.ENSP00000220592,9606.ENSP00000234091,9606.ENSP00000246657,9606.ENSP00000257749,9606.ENSP00000263125,9606.ENSP00000264260,9606.ENSP00000264657,9606.ENSP00000281834,9606.ENSP00000282356,9606.ENSP00000295408,9606.ENSP00000296545,9606.ENSP00000306157,9606.ENSP00000311035,9606.ENSP00000311857,9606.ENSP00000312150,9606.ENSP00000327025,9606.ENSP00000327513,9606.ENSP00000338629,9606.ENSP00000348849,9606.ENSP00000350359,9606.ENSP00000357470,9606.ENSP00000357726,9606.ENSP00000357727,9606.ENSP00000364210,9606.ENSP00000364349,9606.ENSP00000365435,9606.ENSP00000368144,9606.ENSP00000382800,9606.ENSP00000384126,9606.ENSP00000386229,9606.ENSP00000387462,9606.ENSP00000398698,9606.ENSP00000399518,9606.ENSP00000433488,9606.ENSP00000454207,9606.ENSP00000458585,9606.ENSP00000478754,9606.ENSP00000482027	TBX21,AGO2,ID2,CCR7,BACH2,PRKCQ,IL18RAP,STAT3,TNFSF4,CAMK4,MERTK,IL15,IL7R,CD200R1,PTPN2,TRIB1,RORC,CSF1,RERE,RPS26,CREB5,IL6R,S100A12,S100A9,AGER,ATF6B,TNFRSF1B,PRR5L,RUNX3,LRRC32,RGS14,ZBTB10,TNF,SATB1,FLI1,TRAF3,MMP12,DDX6,NR4A3
GO:0051240	Positive regulation of multicellular organismal process	23	1770	0.56	9.27e-06	9606.ENSP00000177694,9606.ENSP00000220592,9606.ENSP00000234091,9606.ENSP00000245407,9606.ENSP00000246657,9606.ENSP00000258526,9606.ENSP00000263125,9606.ENSP00000264657,9606.ENSP00000281834,9606.ENSP00000296545,9606.ENSP00000306157,9606.ENSP00000312150,9606.ENSP00000327513,9606.ENSP00000357470,9606.ENSP00000357727,9606.ENSP00000364210,9606.ENSP00000365435,9606.ENSP00000369293,9606.ENSP00000382800,9606.ENSP00000386229,9606.ENSP00000398698,9606.ENSP00000458585,9606.ENSP00000482027	TBX21,AGO2,ID2,SLC22A5,CCR7,PLXNC1,PRKCQ,STAT3,TNFSF4,IL15,IL7R,TRIB1,CSF1,IL6R,S100A9,AGER,TNFRSF1B,IL2RA,RUNX3,RGS14,TNF,MMP12,NR4A3
GO:2000026	Regulation of multicellular organismal development	25	2096	0.52	9.46e-06	9606.ENSP00000177694,9606.ENSP00000220592,9606.ENSP00000234091,9606.ENSP00000258526,9606.ENSP00000263125,9606.ENSP00000264501,9606.ENSP00000264657,9606.ENSP00000281834,9606.ENSP00000282356,9606.ENSP00000296545,9606.ENSP00000297991,9606.ENSP00000306157,9606.ENSP00000311857,9606.ENSP00000312150,9606.ENSP00000327513,9606.ENSP00000357470,9606.ENSP00000357727,9606.ENSP00000364210,9606.ENSP00000365435,9606.ENSP00000369293,9606.ENSP00000382800,9606.ENSP00000386229,9606.ENSP00000398698,9606.ENSP00000478754,9606.ENSP00000482027	TBX21,AGO2,ID2,PLXNC1,PRKCQ,KIAA1109,STAT3,TNFSF4,CAMK4,IL15,AQP3,IL7R,PTPN2,TRIB1,CSF1,IL6R,S100A9,AGER,TNFRSF1B,IL2RA,RUNX3,RGS14,TNF,DDX6,NR4A3
GO:0002697	Regulation of immune effector process	12	418	0.9	1.08e-05	9606.ENSP00000177694,9606.ENSP00000264260,9606.ENSP00000281834,9606.ENSP00000296545,9606.ENSP00000306157,9606.ENSP00000364210,9606.ENSP00000365435,9606.ENSP00000369293,9606.ENSP00000398698,9606.ENSP00000454207,9606.ENSP00000458585,9606.ENSP00000482027	TBX21,IL18RAP,TNFSF4,IL15,IL7R,AGER,TNFRSF1B,IL2RA,TNF,TRAF3,MMP12,NR4A3
GO:0032103	Positive regulation of response to external stimulus	13	511	0.85	1.08e-05	9606.ENSP00000246657,9606.ENSP00000264260,9606.ENSP00000264657,9606.ENSP00000281834,9606.ENSP00000296545,9606.ENSP00000327513,9606.ENSP00000357470,9606.ENSP00000357712,9606.ENSP00000357726,9606.ENSP00000357727,9606.ENSP00000364210,9606.ENSP00000398698,9606.ENSP00000458585	CCR7,IL18RAP,STAT3,TNFSF4,IL15,CSF1,IL6R,S100A7,S100A12,S100A9,AGER,TNF,MMP12
GO:0031325	Positive regulation of cellular metabolic process	32	3413	0.42	1.33e-05	9606.ENSP00000177694,9606.ENSP00000220592,9606.ENSP00000234091,9606.ENSP00000246657,9606.ENSP00000263125,9606.ENSP00000264657,9606.ENSP00000281834,9606.ENSP00000282356,9606.ENSP00000295408,9606.ENSP00000296545,9606.ENSP00000309597,9606.ENSP00000311857,9606.ENSP00000312150,9606.ENSP00000327025,9606.ENSP00000327513,9606.ENSP00000338629,9606.ENSP00000350359,9606.ENSP00000353332,9606.ENSP00000357470,9606.ENSP00000357712,9606.ENSP00000357726,9606.ENSP00000357727,9606.ENSP00000364210,9606.ENSP00000364349,9606.ENSP00000365435,9606.ENSP00000368144,9606.ENSP00000382800,9606.ENSP00000398698,9606.ENSP00000433488,9606.ENSP00000454207,9606.ENSP00000458585,9606.ENSP00000482027	TBX21,AGO2,ID2,CCR7,PRKCQ,STAT3,TNFSF4,CAMK4,MERTK,IL15,MAP3K11,PTPN2,TRIB1,RORC,CSF1,RERE,CREB5,RTEL1,IL6R,S100A7,S100A12,S100A9,AGER,ATF6B,TNFRSF1B,PRR5L,RUNX3,TNF,FLI1,TRAF3,MMP12,NR4A3
GO:0030217	T cell differentiation	8	142	1.2	1.7e-05	9606.ENSP00000177694,9606.ENSP00000246657,9606.ENSP00000264657,9606.ENSP00000296545,9606.ENSP00000306157,9606.ENSP00000311857,9606.ENSP00000327025,9606.ENSP00000399518	TBX21,CCR7,STAT3,IL15,IL7R,PTPN2,RORC,SATB1
GO:0006950	Response to stress	32	3485	0.41	2.06e-05	9606.ENSP00000234091,9606.ENSP00000246657,9606.ENSP00000263125,9606.ENSP00000264260,9606.ENSP00000264657,9606.ENSP00000281834,9606.ENSP00000282356,9606.ENSP00000295408,9606.ENSP00000296545,9606.ENSP00000297991,9606.ENSP00000309597,9606.ENSP00000310356,9606.ENSP00000312150,9606.ENSP00000327513,9606.ENSP00000353332,9606.ENSP00000357470,9606.ENSP00000357712,9606.ENSP00000357726,9606.ENSP00000357727,9606.ENSP00000364210,9606.ENSP00000364349,9606.ENSP00000365435,9606.ENSP00000368144,9606.ENSP00000369293,9606.ENSP00000378786,9606.ENSP00000386229,9606.ENSP00000386378,9606.ENSP00000398698,9606.ENSP00000442424,9606.ENSP00000454207,9606.ENSP00000458585,9606.ENSP00000482027	ID2,CCR7,PRKCQ,IL18RAP,STAT3,TNFSF4,CAMK4,MERTK,IL15,AQP3,MAP3K11,RMI2,TRIB1,CSF1,RTEL1,IL6R,S100A7,S100A12,S100A9,AGER,ATF6B,TNFRSF1B,PRR5L,IL2RA,HLA-DRA,RGS14,CD207,TNF,IL22,TRAF3,MMP12,NR4A3
GO:0009893	Positive regulation of metabolic process	34	3893	0.39	2.06e-05	9606.ENSP00000177694,9606.ENSP00000220592,9606.ENSP00000234091,9606.ENSP00000246657,9606.ENSP00000263125,9606.ENSP00000264657,9606.ENSP00000281834,9606.ENSP00000282356,9606.ENSP00000295408,9606.ENSP00000296545,9606.ENSP00000306157,9606.ENSP00000309597,9606.ENSP00000311857,9606.ENSP00000312150,9606.ENSP00000327025,9606.ENSP00000327513,9606.ENSP00000338629,9606.ENSP00000350359,9606.ENSP00000353332,9606.ENSP00000357470,9606.ENSP00000357712,9606.ENSP00000357726,9606.ENSP00000357727,9606.ENSP00000364210,9606.ENSP00000364349,9606.ENSP00000365435,9606.ENSP00000368144,9606.ENSP00000382800,9606.ENSP00000384126,9606.ENSP00000398698,9606.ENSP00000433488,9606.ENSP00000454207,9606.ENSP00000458585,9606.ENSP00000482027	TBX21,AGO2,ID2,CCR7,PRKCQ,STAT3,TNFSF4,CAMK4,MERTK,IL15,IL7R,MAP3K11,PTPN2,TRIB1,RORC,CSF1,RERE,CREB5,RTEL1,IL6R,S100A7,S100A12,S100A9,AGER,ATF6B,TNFRSF1B,PRR5L,RUNX3,LRRC32,TNF,FLI1,TRAF3,MMP12,NR4A3
GO:0045580	Regulation of t cell differentiation	8	147	1.18	2.06e-05	9606.ENSP00000177694,9606.ENSP00000281834,9606.ENSP00000282356,9606.ENSP00000296545,9606.ENSP00000306157,9606.ENSP00000311857,9606.ENSP00000369293,9606.ENSP00000382800	TBX21,TNFSF4,CAMK4,IL15,IL7R,PTPN2,IL2RA,RUNX3
GO:0071345	Cellular response to cytokine stimulus	17	1013	0.67	2.19e-05	9606.ENSP00000246657,9606.ENSP00000264260,9606.ENSP00000264657,9606.ENSP00000281834,9606.ENSP00000296545,9606.ENSP00000306157,9606.ENSP00000311857,9606.ENSP00000327025,9606.ENSP00000327513,9606.ENSP00000357470,9606.ENSP00000365435,9606.ENSP00000369293,9606.ENSP00000378786,9606.ENSP00000384053,9606.ENSP00000398698,9606.ENSP00000442424,9606.ENSP00000454207	CCR7,IL18RAP,STAT3,TNFSF4,IL15,IL7R,PTPN2,RORC,CSF1,IL6R,TNFRSF1B,IL2RA,HLA-DRA,CSF2RB,TNF,IL22,TRAF3
GO:0050776	Regulation of immune response	16	896	0.7	2.43e-05	9606.ENSP00000177694,9606.ENSP00000246657,9606.ENSP00000263125,9606.ENSP00000264260,9606.ENSP00000281834,9606.ENSP00000296545,9606.ENSP00000306157,9606.ENSP00000311035,9606.ENSP00000311857,9606.ENSP00000364210,9606.ENSP00000365435,9606.ENSP00000369293,9606.ENSP00000378786,9606.ENSP00000398698,9606.ENSP00000458585,9606.ENSP00000482027	TBX21,CCR7,PRKCQ,IL18RAP,TNFSF4,IL15,IL7R,CD200R1,PTPN2,AGER,TNFRSF1B,IL2RA,HLA-DRA,TNF,MMP12,NR4A3
GO:0051250	Negative regulation of lymphocyte activation	8	152	1.17	2.48e-05	9606.ENSP00000177694,9606.ENSP00000234091,9606.ENSP00000281834,9606.ENSP00000295408,9606.ENSP00000311857,9606.ENSP00000369293,9606.ENSP00000382800,9606.ENSP00000384126	TBX21,ID2,TNFSF4,MERTK,PTPN2,IL2RA,RUNX3,LRRC32
GO:0051716	Cellular response to stimulus	45	6489	0.29	2.56e-05	9606.ENSP00000177694,9606.ENSP00000220592,9606.ENSP00000234091,9606.ENSP00000246657,9606.ENSP00000258526,9606.ENSP00000263125,9606.ENSP00000264260,9606.ENSP00000264657,9606.ENSP00000276420,9606.ENSP00000281834,9606.ENSP00000282356,9606.ENSP00000295408,9606.ENSP00000296545,9606.ENSP00000297991,9606.ENSP00000306157,9606.ENSP00000309597,9606.ENSP00000310356,9606.ENSP00000311035,9606.ENSP00000311857,9606.ENSP00000312150,9606.ENSP00000327025,9606.ENSP00000327513,9606.ENSP00000328818,9606.ENSP00000353332,9606.ENSP00000356033,9606.ENSP00000357470,9606.ENSP00000357726,9606.ENSP00000357727,9606.ENSP00000357981,9606.ENSP00000364210,9606.ENSP00000364349,9606.ENSP00000364449,9606.ENSP00000365435,9606.ENSP00000368144,9606.ENSP00000369293,9606.ENSP00000378786,9606.ENSP00000384053,9606.ENSP00000384126,9606.ENSP00000386229,9606.ENSP00000398698,9606.ENSP00000426022,9606.ENSP00000442424,9606.ENSP00000451818,9606.ENSP00000454207,9606.ENSP00000482027	TBX21,AGO2,ID2,CCR7,PLXNC1,PRKCQ,IL18RAP,STAT3,DOK2,TNFSF4,CAMK4,MERTK,IL15,AQP3,IL7R,MAP3K11,RMI2,CD200R1,PTPN2,TRIB1,RORC,CSF1,GPR132,RTEL1,TAGAP,IL6R,S100A12,S100A9,CTSS,AGER,ATF6B,SIK3,TNFRSF1B,PRR5L,IL2RA,HLA-DRA,CSF2RB,LRRC32,RGS14,TNF,GNGT2,IL22,SRP54,TRAF3,NR4A3
GO:0030099	Myeloid cell differentiation	9	221	1.06	2.95e-05	9606.ENSP00000234091,9606.ENSP00000246657,9606.ENSP00000282356,9606.ENSP00000296545,9606.ENSP00000311857,9606.ENSP00000327513,9606.ENSP00000398698,9606.ENSP00000433488,9606.ENSP00000451818	ID2,CCR7,CAMK4,IL15,PTPN2,CSF1,TNF,FLI1,SRP54
GO:0007154	Cell communication	40	5320	0.32	3.27e-05	9606.ENSP00000220592,9606.ENSP00000246657,9606.ENSP00000258526,9606.ENSP00000263125,9606.ENSP00000264260,9606.ENSP00000264657,9606.ENSP00000276420,9606.ENSP00000281834,9606.ENSP00000282356,9606.ENSP00000295408,9606.ENSP00000296545,9606.ENSP00000297991,9606.ENSP00000306157,9606.ENSP00000309597,9606.ENSP00000311035,9606.ENSP00000311857,9606.ENSP00000312150,9606.ENSP00000327025,9606.ENSP00000327513,9606.ENSP00000328818,9606.ENSP00000356033,9606.ENSP00000357470,9606.ENSP00000357726,9606.ENSP00000357727,9606.ENSP00000357981,9606.ENSP00000364210,9606.ENSP00000364349,9606.ENSP00000364449,9606.ENSP00000365435,9606.ENSP00000368144,9606.ENSP00000369293,9606.ENSP00000378786,9606.ENSP00000384053,9606.ENSP00000384126,9606.ENSP00000386229,9606.ENSP00000398698,9606.ENSP00000426022,9606.ENSP00000442424,9606.ENSP00000454207,9606.ENSP00000482027	AGO2,CCR7,PLXNC1,PRKCQ,IL18RAP,STAT3,DOK2,TNFSF4,CAMK4,MERTK,IL15,AQP3,IL7R,MAP3K11,CD200R1,PTPN2,TRIB1,RORC,CSF1,GPR132,TAGAP,IL6R,S100A12,S100A9,CTSS,AGER,ATF6B,SIK3,TNFRSF1B,PRR5L,IL2RA,HLA-DRA,CSF2RB,LRRC32,RGS14,TNF,GNGT2,IL22,TRAF3,NR4A3
GO:0007165	Signal transduction	38	4876	0.34	3.53e-05	9606.ENSP00000220592,9606.ENSP00000246657,9606.ENSP00000258526,9606.ENSP00000263125,9606.ENSP00000264260,9606.ENSP00000264657,9606.ENSP00000276420,9606.ENSP00000281834,9606.ENSP00000282356,9606.ENSP00000295408,9606.ENSP00000296545,9606.ENSP00000306157,9606.ENSP00000309597,9606.ENSP00000311035,9606.ENSP00000311857,9606.ENSP00000312150,9606.ENSP00000327025,9606.ENSP00000327513,9606.ENSP00000328818,9606.ENSP00000356033,9606.ENSP00000357470,9606.ENSP00000357727,9606.ENSP00000357981,9606.ENSP00000364210,9606.ENSP00000364349,9606.ENSP00000364449,9606.ENSP00000365435,9606.ENSP00000368144,9606.ENSP00000369293,9606.ENSP00000378786,9606.ENSP00000384053,9606.ENSP00000384126,9606.ENSP00000386229,9606.ENSP00000398698,9606.ENSP00000426022,9606.ENSP00000442424,9606.ENSP00000454207,9606.ENSP00000482027	AGO2,CCR7,PLXNC1,PRKCQ,IL18RAP,STAT3,DOK2,TNFSF4,CAMK4,MERTK,IL15,IL7R,MAP3K11,CD200R1,PTPN2,TRIB1,RORC,CSF1,GPR132,TAGAP,IL6R,S100A9,CTSS,AGER,ATF6B,SIK3,TNFRSF1B,PRR5L,IL2RA,HLA-DRA,CSF2RB,LRRC32,RGS14,TNF,GNGT2,IL22,TRAF3,NR4A3
GO:0002274	Myeloid leukocyte activation	13	585	0.79	3.68e-05	9606.ENSP00000264260,9606.ENSP00000282356,9606.ENSP00000296545,9606.ENSP00000306920,9606.ENSP00000327513,9606.ENSP00000357712,9606.ENSP00000357726,9606.ENSP00000357727,9606.ENSP00000357981,9606.ENSP00000364210,9606.ENSP00000365435,9606.ENSP00000398698,9606.ENSP00000482027	IL18RAP,CAMK4,IL15,GLB1,CSF1,S100A7,S100A12,S100A9,CTSS,AGER,TNFRSF1B,TNF,NR4A3
GO:0010033	Response to organic substance	29	3011	0.43	3.68e-05	9606.ENSP00000177694,9606.ENSP00000246657,9606.ENSP00000264260,9606.ENSP00000264657,9606.ENSP00000281834,9606.ENSP00000296545,9606.ENSP00000297991,9606.ENSP00000306157,9606.ENSP00000306920,9606.ENSP00000311857,9606.ENSP00000312150,9606.ENSP00000327025,9606.ENSP00000327513,9606.ENSP00000357470,9606.ENSP00000357712,9606.ENSP00000357981,9606.ENSP00000364210,9606.ENSP00000364349,9606.ENSP00000365435,9606.ENSP00000369293,9606.ENSP00000378786,9606.ENSP00000382800,9606.ENSP00000384053,9606.ENSP00000384126,9606.ENSP00000398698,9606.ENSP00000442424,9606.ENSP00000454207,9606.ENSP00000458585,9606.ENSP00000482027	TBX21,CCR7,IL18RAP,STAT3,TNFSF4,IL15,AQP3,IL7R,GLB1,PTPN2,TRIB1,RORC,CSF1,IL6R,S100A7,CTSS,AGER,ATF6B,TNFRSF1B,IL2RA,HLA-DRA,RUNX3,CSF2RB,LRRC32,TNF,IL22,TRAF3,MMP12,NR4A3
GO:0010604	Positive regulation of macromolecule metabolic process	32	3600	0.4	3.68e-05	9606.ENSP00000177694,9606.ENSP00000220592,9606.ENSP00000234091,9606.ENSP00000246657,9606.ENSP00000263125,9606.ENSP00000264657,9606.ENSP00000281834,9606.ENSP00000282356,9606.ENSP00000296545,9606.ENSP00000306157,9606.ENSP00000309597,9606.ENSP00000312150,9606.ENSP00000327025,9606.ENSP00000327513,9606.ENSP00000338629,9606.ENSP00000350359,9606.ENSP00000353332,9606.ENSP00000357470,9606.ENSP00000357712,9606.ENSP00000357726,9606.ENSP00000357727,9606.ENSP00000364210,9606.ENSP00000364349,9606.ENSP00000365435,9606.ENSP00000368144,9606.ENSP00000382800,9606.ENSP00000384126,9606.ENSP00000398698,9606.ENSP00000433488,9606.ENSP00000454207,9606.ENSP00000458585,9606.ENSP00000482027	TBX21,AGO2,ID2,CCR7,PRKCQ,STAT3,TNFSF4,CAMK4,IL15,IL7R,MAP3K11,TRIB1,RORC,CSF1,RERE,CREB5,RTEL1,IL6R,S100A7,S100A12,S100A9,AGER,ATF6B,TNFRSF1B,PRR5L,RUNX3,LRRC32,TNF,FLI1,TRAF3,MMP12,NR4A3
GO:0046649	Lymphocyte activation	11	390	0.9	3.68e-05	9606.ENSP00000177694,9606.ENSP00000234091,9606.ENSP00000246657,9606.ENSP00000264657,9606.ENSP00000281834,9606.ENSP00000295408,9606.ENSP00000296545,9606.ENSP00000306157,9606.ENSP00000311857,9606.ENSP00000327025,9606.ENSP00000399518	TBX21,ID2,CCR7,STAT3,TNFSF4,MERTK,IL15,IL7R,PTPN2,RORC,SATB1
GO:0050793	Regulation of developmental process	27	2648	0.45	3.68e-05	9606.ENSP00000177694,9606.ENSP00000220592,9606.ENSP00000234091,9606.ENSP00000258526,9606.ENSP00000263125,9606.ENSP00000264501,9606.ENSP00000264657,9606.ENSP00000281834,9606.ENSP00000282356,9606.ENSP00000296545,9606.ENSP00000297991,9606.ENSP00000306157,9606.ENSP00000311857,9606.ENSP00000312150,9606.ENSP00000327025,9606.ENSP00000327513,9606.ENSP00000357470,9606.ENSP00000357727,9606.ENSP00000364210,9606.ENSP00000365435,9606.ENSP00000369293,9606.ENSP00000382800,9606.ENSP00000386229,9606.ENSP00000398698,9606.ENSP00000427421,9606.ENSP00000478754,9606.ENSP00000482027	TBX21,AGO2,ID2,PLXNC1,PRKCQ,KIAA1109,STAT3,TNFSF4,CAMK4,IL15,AQP3,IL7R,PTPN2,TRIB1,RORC,CSF1,IL6R,S100A9,AGER,TNFRSF1B,IL2RA,RUNX3,RGS14,TNF,CDC42SE2,DDX6,NR4A3
GO:0048518	Positive regulation of biological process	43	6112	0.29	4.16e-05	9606.ENSP00000177694,9606.ENSP00000220592,9606.ENSP00000234091,9606.ENSP00000245407,9606.ENSP00000246657,9606.ENSP00000258526,9606.ENSP00000263125,9606.ENSP00000264260,9606.ENSP00000264657,9606.ENSP00000281834,9606.ENSP00000282356,9606.ENSP00000295408,9606.ENSP00000296545,9606.ENSP00000297991,9606.ENSP00000306157,9606.ENSP00000309597,9606.ENSP00000311857,9606.ENSP00000312150,9606.ENSP00000327025,9606.ENSP00000327513,9606.ENSP00000338629,9606.ENSP00000350359,9606.ENSP00000353332,9606.ENSP00000357470,9606.ENSP00000357712,9606.ENSP00000357726,9606.ENSP00000357727,9606.ENSP00000357981,9606.ENSP00000364210,9606.ENSP00000364349,9606.ENSP00000364449,9606.ENSP00000365435,9606.ENSP00000368144,9606.ENSP00000369293,9606.ENSP00000378786,9606.ENSP00000382800,9606.ENSP00000384126,9606.ENSP00000386229,9606.ENSP00000398698,9606.ENSP00000433488,9606.ENSP00000454207,9606.ENSP00000458585,9606.ENSP00000482027	TBX21,AGO2,ID2,SLC22A5,CCR7,PLXNC1,PRKCQ,IL18RAP,STAT3,TNFSF4,CAMK4,MERTK,IL15,AQP3,IL7R,MAP3K11,PTPN2,TRIB1,RORC,CSF1,RERE,CREB5,RTEL1,IL6R,S100A7,S100A12,S100A9,CTSS,AGER,ATF6B,SIK3,TNFRSF1B,PRR5L,IL2RA,HLA-DRA,RUNX3,LRRC32,RGS14,TNF,FLI1,TRAF3,MMP12,NR4A3
GO:0051173	Positive regulation of nitrogen compound metabolic process	30	3239	0.41	4.27e-05	9606.ENSP00000177694,9606.ENSP00000220592,9606.ENSP00000234091,9606.ENSP00000246657,9606.ENSP00000263125,9606.ENSP00000264657,9606.ENSP00000281834,9606.ENSP00000282356,9606.ENSP00000296545,9606.ENSP00000309597,9606.ENSP00000312150,9606.ENSP00000327025,9606.ENSP00000327513,9606.ENSP00000338629,9606.ENSP00000350359,9606.ENSP00000353332,9606.ENSP00000357470,9606.ENSP00000357712,9606.ENSP00000357726,9606.ENSP00000357727,9606.ENSP00000364210,9606.ENSP00000364349,9606.ENSP00000365435,9606.ENSP00000368144,9606.ENSP00000382800,9606.ENSP00000398698,9606.ENSP00000433488,9606.ENSP00000454207,9606.ENSP00000458585,9606.ENSP00000482027	TBX21,AGO2,ID2,CCR7,PRKCQ,STAT3,TNFSF4,CAMK4,IL15,MAP3K11,TRIB1,RORC,CSF1,RERE,CREB5,RTEL1,IL6R,S100A7,S100A12,S100A9,AGER,ATF6B,TNFRSF1B,PRR5L,RUNX3,TNF,FLI1,TRAF3,MMP12,NR4A3
GO:0042110	T cell activation	9	243	1.02	5.4e-05	9606.ENSP00000177694,9606.ENSP00000246657,9606.ENSP00000264657,9606.ENSP00000281834,9606.ENSP00000296545,9606.ENSP00000306157,9606.ENSP00000311857,9606.ENSP00000327025,9606.ENSP00000399518	TBX21,CCR7,STAT3,TNFSF4,IL15,IL7R,PTPN2,RORC,SATB1
GO:0023052	Signaling	39	5239	0.32	6.24e-05	9606.ENSP00000220592,9606.ENSP00000246657,9606.ENSP00000258526,9606.ENSP00000263125,9606.ENSP00000264260,9606.ENSP00000264657,9606.ENSP00000276420,9606.ENSP00000281834,9606.ENSP00000282356,9606.ENSP00000295408,9606.ENSP00000296545,9606.ENSP00000306157,9606.ENSP00000309597,9606.ENSP00000311035,9606.ENSP00000311857,9606.ENSP00000312150,9606.ENSP00000327025,9606.ENSP00000327513,9606.ENSP00000328818,9606.ENSP00000356033,9606.ENSP00000357470,9606.ENSP00000357726,9606.ENSP00000357727,9606.ENSP00000357981,9606.ENSP00000364210,9606.ENSP00000364349,9606.ENSP00000364449,9606.ENSP00000365435,9606.ENSP00000368144,9606.ENSP00000369293,9606.ENSP00000378786,9606.ENSP00000384053,9606.ENSP00000384126,9606.ENSP00000386229,9606.ENSP00000398698,9606.ENSP00000426022,9606.ENSP00000442424,9606.ENSP00000454207,9606.ENSP00000482027	AGO2,CCR7,PLXNC1,PRKCQ,IL18RAP,STAT3,DOK2,TNFSF4,CAMK4,MERTK,IL15,IL7R,MAP3K11,CD200R1,PTPN2,TRIB1,RORC,CSF1,GPR132,TAGAP,IL6R,S100A12,S100A9,CTSS,AGER,ATF6B,SIK3,TNFRSF1B,PRR5L,IL2RA,HLA-DRA,CSF2RB,LRRC32,RGS14,TNF,GNGT2,IL22,TRAF3,NR4A3
GO:0051707	Response to other organism	18	1256	0.6	6.45e-05	9606.ENSP00000177694,9606.ENSP00000245407,9606.ENSP00000246657,9606.ENSP00000281834,9606.ENSP00000312150,9606.ENSP00000327513,9606.ENSP00000357470,9606.ENSP00000357712,9606.ENSP00000357726,9606.ENSP00000357727,9606.ENSP00000364210,9606.ENSP00000365435,9606.ENSP00000378786,9606.ENSP00000384053,9606.ENSP00000386378,9606.ENSP00000398698,9606.ENSP00000454207,9606.ENSP00000458585	TBX21,SLC22A5,CCR7,TNFSF4,TRIB1,CSF1,IL6R,S100A7,S100A12,S100A9,AGER,TNFRSF1B,HLA-DRA,CSF2RB,CD207,TNF,TRAF3,MMP12
GO:0002696	Positive regulation of leukocyte activation	10	332	0.93	6.59e-05	9606.ENSP00000177694,9606.ENSP00000246657,9606.ENSP00000263125,9606.ENSP00000281834,9606.ENSP00000296545,9606.ENSP00000306157,9606.ENSP00000364210,9606.ENSP00000369293,9606.ENSP00000382800,9606.ENSP00000482027	TBX21,CCR7,PRKCQ,TNFSF4,IL15,IL7R,AGER,IL2RA,RUNX3,NR4A3
GO:0045785	Positive regulation of cell adhesion	11	423	0.86	6.61e-05	9606.ENSP00000246657,9606.ENSP00000263125,9606.ENSP00000281834,9606.ENSP00000296545,9606.ENSP00000306157,9606.ENSP00000327513,9606.ENSP00000364210,9606.ENSP00000369293,9606.ENSP00000382800,9606.ENSP00000398698,9606.ENSP00000482027	CCR7,PRKCQ,TNFSF4,IL15,IL7R,CSF1,AGER,IL2RA,RUNX3,TNF,NR4A3
GO:0045597	Positive regulation of cell differentiation	16	993	0.65	6.76e-05	9606.ENSP00000234091,9606.ENSP00000258526,9606.ENSP00000264657,9606.ENSP00000281834,9606.ENSP00000296545,9606.ENSP00000306157,9606.ENSP00000312150,9606.ENSP00000327513,9606.ENSP00000357470,9606.ENSP00000357727,9606.ENSP00000364210,9606.ENSP00000365435,9606.ENSP00000369293,9606.ENSP00000382800,9606.ENSP00000386229,9606.ENSP00000398698	ID2,PLXNC1,STAT3,TNFSF4,IL15,IL7R,TRIB1,CSF1,IL6R,S100A9,AGER,TNFRSF1B,IL2RA,RUNX3,RGS14,TNF
GO:0045637	Regulation of myeloid cell differentiation	9	260	0.99	8.2e-05	9606.ENSP00000234091,9606.ENSP00000263125,9606.ENSP00000264657,9606.ENSP00000282356,9606.ENSP00000311857,9606.ENSP00000312150,9606.ENSP00000327513,9606.ENSP00000398698,9606.ENSP00000482027	ID2,PRKCQ,STAT3,CAMK4,PTPN2,TRIB1,CSF1,TNF,NR4A3
GO:0019219	Regulation of nucleobase-containing compound metabolic process	33	3982	0.36	8.51e-05	9606.ENSP00000177694,9606.ENSP00000220592,9606.ENSP00000234091,9606.ENSP00000257749,9606.ENSP00000263125,9606.ENSP00000264260,9606.ENSP00000264657,9606.ENSP00000281834,9606.ENSP00000282356,9606.ENSP00000306157,9606.ENSP00000310356,9606.ENSP00000311857,9606.ENSP00000312150,9606.ENSP00000327025,9606.ENSP00000338629,9606.ENSP00000348849,9606.ENSP00000350359,9606.ENSP00000353332,9606.ENSP00000357726,9606.ENSP00000357727,9606.ENSP00000364210,9606.ENSP00000364349,9606.ENSP00000365435,9606.ENSP00000368144,9606.ENSP00000382800,9606.ENSP00000386229,9606.ENSP00000387462,9606.ENSP00000398698,9606.ENSP00000399518,9606.ENSP00000433488,9606.ENSP00000454207,9606.ENSP00000458585,9606.ENSP00000482027	TBX21,AGO2,ID2,BACH2,PRKCQ,IL18RAP,STAT3,TNFSF4,CAMK4,IL7R,RMI2,PTPN2,TRIB1,RORC,RERE,RPS26,CREB5,RTEL1,S100A12,S100A9,AGER,ATF6B,TNFRSF1B,PRR5L,RUNX3,RGS14,ZBTB10,TNF,SATB1,FLI1,TRAF3,MMP12,NR4A3
GO:0051090	Regulation of dna-binding transcription factor activity	11	437	0.85	8.51e-05	9606.ENSP00000234091,9606.ENSP00000263125,9606.ENSP00000264260,9606.ENSP00000264657,9606.ENSP00000281834,9606.ENSP00000312150,9606.ENSP00000357726,9606.ENSP00000357727,9606.ENSP00000364210,9606.ENSP00000398698,9606.ENSP00000454207	ID2,PRKCQ,IL18RAP,STAT3,TNFSF4,TRIB1,S100A12,S100A9,AGER,TNF,TRAF3
GO:0080134	Regulation of response to stress	19	1437	0.57	8.51e-05	9606.ENSP00000246657,9606.ENSP00000263125,9606.ENSP00000264260,9606.ENSP00000264657,9606.ENSP00000281834,9606.ENSP00000296545,9606.ENSP00000309597,9606.ENSP00000310356,9606.ENSP00000311857,9606.ENSP00000353332,9606.ENSP00000357726,9606.ENSP00000357727,9606.ENSP00000364210,9606.ENSP00000364349,9606.ENSP00000369293,9606.ENSP00000398698,9606.ENSP00000454207,9606.ENSP00000458585,9606.ENSP00000482027	CCR7,PRKCQ,IL18RAP,STAT3,TNFSF4,IL15,MAP3K11,RMI2,PTPN2,RTEL1,S100A12,S100A9,AGER,ATF6B,IL2RA,TNF,TRAF3,MMP12,NR4A3
GO:0050727	Regulation of inflammatory response	10	351	0.9	9.43e-05	9606.ENSP00000246657,9606.ENSP00000264657,9606.ENSP00000281834,9606.ENSP00000296545,9606.ENSP00000311857,9606.ENSP00000357726,9606.ENSP00000357727,9606.ENSP00000364210,9606.ENSP00000369293,9606.ENSP00000398698	CCR7,STAT3,TNFSF4,IL15,PTPN2,S100A12,S100A9,AGER,IL2RA,TNF
GO:0001818	Negative regulation of cytokine production	9	280	0.95	0.00013	9606.ENSP00000177694,9606.ENSP00000246657,9606.ENSP00000281834,9606.ENSP00000295408,9606.ENSP00000311035,9606.ENSP00000357470,9606.ENSP00000364210,9606.ENSP00000384126,9606.ENSP00000398698	TBX21,CCR7,TNFSF4,MERTK,CD200R1,IL6R,AGER,LRRC32,TNF
GO:0031347	Regulation of defense response	13	674	0.73	0.00013	9606.ENSP00000246657,9606.ENSP00000264260,9606.ENSP00000264657,9606.ENSP00000281834,9606.ENSP00000296545,9606.ENSP00000311857,9606.ENSP00000357726,9606.ENSP00000357727,9606.ENSP00000364210,9606.ENSP00000369293,9606.ENSP00000398698,9606.ENSP00000454207,9606.ENSP00000458585	CCR7,IL18RAP,STAT3,TNFSF4,IL15,PTPN2,S100A12,S100A9,AGER,IL2RA,TNF,TRAF3,MMP12
GO:0060255	Regulation of macromolecule metabolic process	43	6407	0.27	0.00013	9606.ENSP00000177694,9606.ENSP00000220592,9606.ENSP00000234091,9606.ENSP00000246657,9606.ENSP00000257749,9606.ENSP00000263125,9606.ENSP00000264260,9606.ENSP00000264657,9606.ENSP00000281834,9606.ENSP00000282356,9606.ENSP00000295408,9606.ENSP00000296545,9606.ENSP00000306157,9606.ENSP00000309597,9606.ENSP00000310356,9606.ENSP00000311035,9606.ENSP00000311857,9606.ENSP00000312150,9606.ENSP00000327025,9606.ENSP00000327513,9606.ENSP00000338629,9606.ENSP00000348849,9606.ENSP00000350359,9606.ENSP00000353332,9606.ENSP00000357470,9606.ENSP00000357712,9606.ENSP00000357726,9606.ENSP00000357727,9606.ENSP00000364210,9606.ENSP00000364349,9606.ENSP00000365435,9606.ENSP00000368144,9606.ENSP00000382800,9606.ENSP00000384126,9606.ENSP00000386229,9606.ENSP00000387462,9606.ENSP00000398698,9606.ENSP00000399518,9606.ENSP00000433488,9606.ENSP00000454207,9606.ENSP00000458585,9606.ENSP00000478754,9606.ENSP00000482027	TBX21,AGO2,ID2,CCR7,BACH2,PRKCQ,IL18RAP,STAT3,TNFSF4,CAMK4,MERTK,IL15,IL7R,MAP3K11,RMI2,CD200R1,PTPN2,TRIB1,RORC,CSF1,RERE,RPS26,CREB5,RTEL1,IL6R,S100A7,S100A12,S100A9,AGER,ATF6B,TNFRSF1B,PRR5L,RUNX3,LRRC32,RGS14,ZBTB10,TNF,SATB1,FLI1,TRAF3,MMP12,DDX6,NR4A3
GO:0010605	Negative regulation of macromolecule metabolic process	27	2875	0.42	0.00014	9606.ENSP00000177694,9606.ENSP00000220592,9606.ENSP00000234091,9606.ENSP00000246657,9606.ENSP00000257749,9606.ENSP00000264657,9606.ENSP00000281834,9606.ENSP00000295408,9606.ENSP00000310356,9606.ENSP00000311035,9606.ENSP00000311857,9606.ENSP00000312150,9606.ENSP00000327025,9606.ENSP00000338629,9606.ENSP00000348849,9606.ENSP00000353332,9606.ENSP00000357470,9606.ENSP00000364210,9606.ENSP00000368144,9606.ENSP00000382800,9606.ENSP00000384126,9606.ENSP00000386229,9606.ENSP00000398698,9606.ENSP00000399518,9606.ENSP00000458585,9606.ENSP00000478754,9606.ENSP00000482027	TBX21,AGO2,ID2,CCR7,BACH2,STAT3,TNFSF4,MERTK,RMI2,CD200R1,PTPN2,TRIB1,RORC,RERE,RPS26,RTEL1,IL6R,AGER,PRR5L,RUNX3,LRRC32,RGS14,TNF,SATB1,MMP12,DDX6,NR4A3
GO:0050870	Positive regulation of t cell activation	8	209	1.03	0.00015	9606.ENSP00000246657,9606.ENSP00000263125,9606.ENSP00000281834,9606.ENSP00000296545,9606.ENSP00000306157,9606.ENSP00000364210,9606.ENSP00000369293,9606.ENSP00000382800	CCR7,PRKCQ,TNFSF4,IL15,IL7R,AGER,IL2RA,RUNX3
GO:0051251	Positive regulation of lymphocyte activation	9	286	0.94	0.00015	9606.ENSP00000177694,9606.ENSP00000246657,9606.ENSP00000263125,9606.ENSP00000281834,9606.ENSP00000296545,9606.ENSP00000306157,9606.ENSP00000364210,9606.ENSP00000369293,9606.ENSP00000382800	TBX21,CCR7,PRKCQ,TNFSF4,IL15,IL7R,AGER,IL2RA,RUNX3
GO:2000106	Regulation of leukocyte apoptotic process	6	87	1.29	0.00015	9606.ENSP00000246657,9606.ENSP00000263125,9606.ENSP00000295408,9606.ENSP00000306157,9606.ENSP00000327025,9606.ENSP00000482027	CCR7,PRKCQ,MERTK,IL7R,RORC,NR4A3
GO:0048583	Regulation of response to stimulus	33	4114	0.35	0.00016	9606.ENSP00000177694,9606.ENSP00000246657,9606.ENSP00000263125,9606.ENSP00000264260,9606.ENSP00000264657,9606.ENSP00000281834,9606.ENSP00000296545,9606.ENSP00000306157,9606.ENSP00000309597,9606.ENSP00000310356,9606.ENSP00000311035,9606.ENSP00000311857,9606.ENSP00000312150,9606.ENSP00000327513,9606.ENSP00000353332,9606.ENSP00000356033,9606.ENSP00000357470,9606.ENSP00000357712,9606.ENSP00000357726,9606.ENSP00000357727,9606.ENSP00000364210,9606.ENSP00000364349,9606.ENSP00000364449,9606.ENSP00000365435,9606.ENSP00000368144,9606.ENSP00000369293,9606.ENSP00000378786,9606.ENSP00000386229,9606.ENSP00000398698,9606.ENSP00000427421,9606.ENSP00000454207,9606.ENSP00000458585,9606.ENSP00000482027	TBX21,CCR7,PRKCQ,IL18RAP,STAT3,TNFSF4,IL15,IL7R,MAP3K11,RMI2,CD200R1,PTPN2,TRIB1,CSF1,RTEL1,TAGAP,IL6R,S100A7,S100A12,S100A9,AGER,ATF6B,SIK3,TNFRSF1B,PRR5L,IL2RA,HLA-DRA,RGS14,TNF,CDC42SE2,TRAF3,MMP12,NR4A3
GO:0050729	Positive regulation of inflammatory response	7	144	1.13	0.00016	9606.ENSP00000246657,9606.ENSP00000264657,9606.ENSP00000281834,9606.ENSP00000296545,9606.ENSP00000357726,9606.ENSP00000357727,9606.ENSP00000398698	CCR7,STAT3,TNFSF4,IL15,S100A12,S100A9,TNF
GO:0051241	Negative regulation of multicellular organismal process	17	1231	0.59	0.00018	9606.ENSP00000177694,9606.ENSP00000234091,9606.ENSP00000246657,9606.ENSP00000264657,9606.ENSP00000281834,9606.ENSP00000295408,9606.ENSP00000296545,9606.ENSP00000311035,9606.ENSP00000311857,9606.ENSP00000312150,9606.ENSP00000357470,9606.ENSP00000364210,9606.ENSP00000365435,9606.ENSP00000382800,9606.ENSP00000384126,9606.ENSP00000398698,9606.ENSP00000478754	TBX21,ID2,CCR7,STAT3,TNFSF4,MERTK,IL15,CD200R1,PTPN2,TRIB1,IL6R,AGER,TNFRSF1B,RUNX3,LRRC32,TNF,DDX6
GO:0009892	Negative regulation of metabolic process	28	3124	0.4	0.00019	9606.ENSP00000177694,9606.ENSP00000220592,9606.ENSP00000234091,9606.ENSP00000246657,9606.ENSP00000257749,9606.ENSP00000264657,9606.ENSP00000281834,9606.ENSP00000295408,9606.ENSP00000296545,9606.ENSP00000310356,9606.ENSP00000311035,9606.ENSP00000311857,9606.ENSP00000312150,9606.ENSP00000327025,9606.ENSP00000338629,9606.ENSP00000348849,9606.ENSP00000353332,9606.ENSP00000357470,9606.ENSP00000364210,9606.ENSP00000368144,9606.ENSP00000382800,9606.ENSP00000384126,9606.ENSP00000386229,9606.ENSP00000398698,9606.ENSP00000399518,9606.ENSP00000458585,9606.ENSP00000478754,9606.ENSP00000482027	TBX21,AGO2,ID2,CCR7,BACH2,STAT3,TNFSF4,MERTK,IL15,RMI2,CD200R1,PTPN2,TRIB1,RORC,RERE,RPS26,RTEL1,IL6R,AGER,PRR5L,RUNX3,LRRC32,RGS14,TNF,SATB1,MMP12,DDX6,NR4A3
GO:2000107	Negative regulation of leukocyte apoptotic process	5	49	1.46	0.00019	9606.ENSP00000246657,9606.ENSP00000263125,9606.ENSP00000295408,9606.ENSP00000306157,9606.ENSP00000327025	CCR7,PRKCQ,MERTK,IL7R,RORC
GO:0002822	Regulation of adaptive immune response based on somatic recombination of immune receptors built from immunoglobulin superfamily domains	7	150	1.12	0.0002	9606.ENSP00000177694,9606.ENSP00000263125,9606.ENSP00000281834,9606.ENSP00000306157,9606.ENSP00000364210,9606.ENSP00000365435,9606.ENSP00000398698	TBX21,PRKCQ,TNFSF4,IL7R,AGER,TNFRSF1B,TNF
GO:0032944	Regulation of mononuclear cell proliferation	8	220	1.01	0.0002	9606.ENSP00000263125,9606.ENSP00000281834,9606.ENSP00000296545,9606.ENSP00000327513,9606.ENSP00000364210,9606.ENSP00000365435,9606.ENSP00000369293,9606.ENSP00000384126	PRKCQ,TNFSF4,IL15,CSF1,AGER,TNFRSF1B,IL2RA,LRRC32
GO:0051094	Positive regulation of developmental process	18	1389	0.56	0.0002	9606.ENSP00000177694,9606.ENSP00000220592,9606.ENSP00000234091,9606.ENSP00000258526,9606.ENSP00000264657,9606.ENSP00000281834,9606.ENSP00000296545,9606.ENSP00000306157,9606.ENSP00000312150,9606.ENSP00000327513,9606.ENSP00000357470,9606.ENSP00000357727,9606.ENSP00000364210,9606.ENSP00000365435,9606.ENSP00000369293,9606.ENSP00000382800,9606.ENSP00000386229,9606.ENSP00000398698	TBX21,AGO2,ID2,PLXNC1,STAT3,TNFSF4,IL15,IL7R,TRIB1,CSF1,IL6R,S100A9,AGER,TNFRSF1B,IL2RA,RUNX3,RGS14,TNF
GO:0002706	Regulation of lymphocyte mediated immunity	7	152	1.11	0.00021	9606.ENSP00000177694,9606.ENSP00000264260,9606.ENSP00000281834,9606.ENSP00000306157,9606.ENSP00000364210,9606.ENSP00000365435,9606.ENSP00000398698	TBX21,IL18RAP,TNFSF4,IL7R,AGER,TNFRSF1B,TNF
GO:0050777	Negative regulation of immune response	7	154	1.1	0.00023	9606.ENSP00000177694,9606.ENSP00000281834,9606.ENSP00000306157,9606.ENSP00000311857,9606.ENSP00000369293,9606.ENSP00000398698,9606.ENSP00000458585	TBX21,TNFSF4,IL7R,PTPN2,IL2RA,TNF,MMP12
GO:0048522	Positive regulation of cellular process	39	5579	0.29	0.00024	9606.ENSP00000177694,9606.ENSP00000220592,9606.ENSP00000234091,9606.ENSP00000246657,9606.ENSP00000258526,9606.ENSP00000263125,9606.ENSP00000264260,9606.ENSP00000264657,9606.ENSP00000281834,9606.ENSP00000282356,9606.ENSP00000295408,9606.ENSP00000296545,9606.ENSP00000306157,9606.ENSP00000309597,9606.ENSP00000311857,9606.ENSP00000312150,9606.ENSP00000327025,9606.ENSP00000327513,9606.ENSP00000338629,9606.ENSP00000350359,9606.ENSP00000353332,9606.ENSP00000357470,9606.ENSP00000357712,9606.ENSP00000357726,9606.ENSP00000357727,9606.ENSP00000357981,9606.ENSP00000364210,9606.ENSP00000364349,9606.ENSP00000364449,9606.ENSP00000365435,9606.ENSP00000368144,9606.ENSP00000369293,9606.ENSP00000382800,9606.ENSP00000386229,9606.ENSP00000398698,9606.ENSP00000433488,9606.ENSP00000454207,9606.ENSP00000458585,9606.ENSP00000482027	TBX21,AGO2,ID2,CCR7,PLXNC1,PRKCQ,IL18RAP,STAT3,TNFSF4,CAMK4,MERTK,IL15,IL7R,MAP3K11,PTPN2,TRIB1,RORC,CSF1,RERE,CREB5,RTEL1,IL6R,S100A7,S100A12,S100A9,CTSS,AGER,ATF6B,SIK3,TNFRSF1B,PRR5L,IL2RA,RUNX3,RGS14,TNF,FLI1,TRAF3,MMP12,NR4A3
GO:0033993	Response to lipid	14	858	0.66	0.00026	9606.ENSP00000246657,9606.ENSP00000264657,9606.ENSP00000281834,9606.ENSP00000296545,9606.ENSP00000297991,9606.ENSP00000306920,9606.ENSP00000312150,9606.ENSP00000327025,9606.ENSP00000357712,9606.ENSP00000365435,9606.ENSP00000384053,9606.ENSP00000398698,9606.ENSP00000442424,9606.ENSP00000482027	CCR7,STAT3,TNFSF4,IL15,AQP3,GLB1,TRIB1,RORC,S100A7,TNFRSF1B,CSF2RB,TNF,IL22,NR4A3
GO:0051092	Positive regulation of nf-kappab transcription factor activity	7	158	1.09	0.00026	9606.ENSP00000263125,9606.ENSP00000264260,9606.ENSP00000264657,9606.ENSP00000357726,9606.ENSP00000357727,9606.ENSP00000364210,9606.ENSP00000398698	PRKCQ,IL18RAP,STAT3,S100A12,S100A9,AGER,TNF
GO:0045620	Negative regulation of lymphocyte differentiation	5	54	1.41	0.00027	9606.ENSP00000177694,9606.ENSP00000234091,9606.ENSP00000281834,9606.ENSP00000311857,9606.ENSP00000382800	TBX21,ID2,TNFSF4,PTPN2,RUNX3
GO:0045649	Regulation of macrophage differentiation	4	22	1.71	0.00027	9606.ENSP00000234091,9606.ENSP00000311857,9606.ENSP00000312150,9606.ENSP00000327513	ID2,PTPN2,TRIB1,CSF1
GO:0048584	Positive regulation of response to stimulus	23	2257	0.45	0.00027	9606.ENSP00000177694,9606.ENSP00000246657,9606.ENSP00000263125,9606.ENSP00000264260,9606.ENSP00000264657,9606.ENSP00000281834,9606.ENSP00000296545,9606.ENSP00000306157,9606.ENSP00000309597,9606.ENSP00000311857,9606.ENSP00000327513,9606.ENSP00000357470,9606.ENSP00000357712,9606.ENSP00000357726,9606.ENSP00000357727,9606.ENSP00000364210,9606.ENSP00000364449,9606.ENSP00000368144,9606.ENSP00000378786,9606.ENSP00000398698,9606.ENSP00000454207,9606.ENSP00000458585,9606.ENSP00000482027	TBX21,CCR7,PRKCQ,IL18RAP,STAT3,TNFSF4,IL15,IL7R,MAP3K11,PTPN2,CSF1,IL6R,S100A7,S100A12,S100A9,AGER,SIK3,PRR5L,HLA-DRA,TNF,TRAF3,MMP12,NR4A3
GO:0050900	Leukocyte migration	9	316	0.9	0.00028	9606.ENSP00000177694,9606.ENSP00000246657,9606.ENSP00000276420,9606.ENSP00000295408,9606.ENSP00000357470,9606.ENSP00000357726,9606.ENSP00000357727,9606.ENSP00000398698,9606.ENSP00000451818	TBX21,CCR7,DOK2,MERTK,IL6R,S100A12,S100A9,TNF,SRP54
GO:0042129	Regulation of t cell proliferation	7	165	1.07	0.00032	9606.ENSP00000263125,9606.ENSP00000281834,9606.ENSP00000296545,9606.ENSP00000364210,9606.ENSP00000365435,9606.ENSP00000369293,9606.ENSP00000384126	PRKCQ,TNFSF4,IL15,AGER,TNFRSF1B,IL2RA,LRRC32
GO:1902106	Negative regulation of leukocyte differentiation	6	104	1.21	0.00032	9606.ENSP00000177694,9606.ENSP00000234091,9606.ENSP00000281834,9606.ENSP00000311857,9606.ENSP00000312150,9606.ENSP00000382800	TBX21,ID2,TNFSF4,PTPN2,TRIB1,RUNX3
GO:2000514	Regulation of cd4-positive, alpha-beta t cell activation	5	61	1.36	0.00044	9606.ENSP00000177694,9606.ENSP00000263125,9606.ENSP00000281834,9606.ENSP00000364210,9606.ENSP00000382800	TBX21,PRKCQ,TNFSF4,AGER,RUNX3
GO:0002573	Myeloid leukocyte differentiation	6	113	1.17	0.00049	9606.ENSP00000246657,9606.ENSP00000282356,9606.ENSP00000296545,9606.ENSP00000327513,9606.ENSP00000398698,9606.ENSP00000451818	CCR7,CAMK4,IL15,CSF1,TNF,SRP54
GO:0051252	Regulation of rna metabolic process	30	3722	0.35	0.00049	9606.ENSP00000177694,9606.ENSP00000220592,9606.ENSP00000234091,9606.ENSP00000257749,9606.ENSP00000263125,9606.ENSP00000264260,9606.ENSP00000264657,9606.ENSP00000281834,9606.ENSP00000282356,9606.ENSP00000311857,9606.ENSP00000312150,9606.ENSP00000327025,9606.ENSP00000338629,9606.ENSP00000348849,9606.ENSP00000350359,9606.ENSP00000357726,9606.ENSP00000357727,9606.ENSP00000364210,9606.ENSP00000364349,9606.ENSP00000365435,9606.ENSP00000368144,9606.ENSP00000382800,9606.ENSP00000386229,9606.ENSP00000387462,9606.ENSP00000398698,9606.ENSP00000399518,9606.ENSP00000433488,9606.ENSP00000454207,9606.ENSP00000458585,9606.ENSP00000482027	TBX21,AGO2,ID2,BACH2,PRKCQ,IL18RAP,STAT3,TNFSF4,CAMK4,PTPN2,TRIB1,RORC,RERE,RPS26,CREB5,S100A12,S100A9,AGER,ATF6B,TNFRSF1B,PRR5L,RUNX3,RGS14,ZBTB10,TNF,SATB1,FLI1,TRAF3,MMP12,NR4A3
GO:0010629	Negative regulation of gene expression	21	2014	0.46	0.00056	9606.ENSP00000177694,9606.ENSP00000220592,9606.ENSP00000234091,9606.ENSP00000246657,9606.ENSP00000257749,9606.ENSP00000264657,9606.ENSP00000281834,9606.ENSP00000295408,9606.ENSP00000311035,9606.ENSP00000311857,9606.ENSP00000327025,9606.ENSP00000348849,9606.ENSP00000357470,9606.ENSP00000364210,9606.ENSP00000382800,9606.ENSP00000384126,9606.ENSP00000398698,9606.ENSP00000399518,9606.ENSP00000458585,9606.ENSP00000478754,9606.ENSP00000482027	TBX21,AGO2,ID2,CCR7,BACH2,STAT3,TNFSF4,MERTK,CD200R1,PTPN2,RORC,RPS26,IL6R,AGER,RUNX3,LRRC32,TNF,SATB1,MMP12,DDX6,NR4A3
GO:0071310	Cellular response to organic substance	23	2369	0.43	0.00056	9606.ENSP00000177694,9606.ENSP00000246657,9606.ENSP00000264260,9606.ENSP00000264657,9606.ENSP00000281834,9606.ENSP00000296545,9606.ENSP00000306157,9606.ENSP00000311857,9606.ENSP00000327025,9606.ENSP00000327513,9606.ENSP00000357470,9606.ENSP00000357981,9606.ENSP00000364210,9606.ENSP00000364349,9606.ENSP00000365435,9606.ENSP00000369293,9606.ENSP00000378786,9606.ENSP00000384053,9606.ENSP00000384126,9606.ENSP00000398698,9606.ENSP00000442424,9606.ENSP00000454207,9606.ENSP00000482027	TBX21,CCR7,IL18RAP,STAT3,TNFSF4,IL15,IL7R,PTPN2,RORC,CSF1,IL6R,CTSS,AGER,ATF6B,TNFRSF1B,IL2RA,HLA-DRA,CSF2RB,LRRC32,TNF,IL22,TRAF3,NR4A3
GO:0050868	Negative regulation of t cell activation	6	117	1.16	0.00057	9606.ENSP00000177694,9606.ENSP00000281834,9606.ENSP00000311857,9606.ENSP00000369293,9606.ENSP00000382800,9606.ENSP00000384126	TBX21,TNFSF4,PTPN2,IL2RA,RUNX3,LRRC32
GO:0046631	Alpha-beta t cell activation	5	66	1.33	0.0006	9606.ENSP00000264657,9606.ENSP00000281834,9606.ENSP00000296545,9606.ENSP00000327025,9606.ENSP00000399518	STAT3,TNFSF4,IL15,RORC,SATB1
GO:0002761	Regulation of myeloid leukocyte differentiation	6	121	1.14	0.00067	9606.ENSP00000234091,9606.ENSP00000282356,9606.ENSP00000311857,9606.ENSP00000312150,9606.ENSP00000327513,9606.ENSP00000398698	ID2,CAMK4,PTPN2,TRIB1,CSF1,TNF
GO:0051171	Regulation of nitrogen compound metabolic process	39	5836	0.27	0.00067	9606.ENSP00000177694,9606.ENSP00000220592,9606.ENSP00000234091,9606.ENSP00000246657,9606.ENSP00000257749,9606.ENSP00000263125,9606.ENSP00000264260,9606.ENSP00000264657,9606.ENSP00000281834,9606.ENSP00000282356,9606.ENSP00000296545,9606.ENSP00000306157,9606.ENSP00000309597,9606.ENSP00000310356,9606.ENSP00000311857,9606.ENSP00000312150,9606.ENSP00000327025,9606.ENSP00000327513,9606.ENSP00000338629,9606.ENSP00000348849,9606.ENSP00000350359,9606.ENSP00000353332,9606.ENSP00000357470,9606.ENSP00000357712,9606.ENSP00000357726,9606.ENSP00000357727,9606.ENSP00000364210,9606.ENSP00000364349,9606.ENSP00000365435,9606.ENSP00000368144,9606.ENSP00000382800,9606.ENSP00000386229,9606.ENSP00000387462,9606.ENSP00000398698,9606.ENSP00000399518,9606.ENSP00000433488,9606.ENSP00000454207,9606.ENSP00000458585,9606.ENSP00000482027	TBX21,AGO2,ID2,CCR7,BACH2,PRKCQ,IL18RAP,STAT3,TNFSF4,CAMK4,IL15,IL7R,MAP3K11,RMI2,PTPN2,TRIB1,RORC,CSF1,RERE,RPS26,CREB5,RTEL1,IL6R,S100A7,S100A12,S100A9,AGER,ATF6B,TNFRSF1B,PRR5L,RUNX3,RGS14,ZBTB10,TNF,SATB1,FLI1,TRAF3,MMP12,NR4A3
GO:0001819	Positive regulation of cytokine production	10	461	0.78	0.00068	9606.ENSP00000246657,9606.ENSP00000263125,9606.ENSP00000264657,9606.ENSP00000281834,9606.ENSP00000296545,9606.ENSP00000357470,9606.ENSP00000364210,9606.ENSP00000398698,9606.ENSP00000458585,9606.ENSP00000482027	CCR7,PRKCQ,STAT3,TNFSF4,IL15,IL6R,AGER,TNF,MMP12,NR4A3
GO:0050794	Regulation of cellular process	57	10932	0.16	0.00068	9606.ENSP00000177694,9606.ENSP00000220592,9606.ENSP00000234091,9606.ENSP00000246657,9606.ENSP00000257749,9606.ENSP00000258526,9606.ENSP00000263125,9606.ENSP00000264260,9606.ENSP00000264501,9606.ENSP00000264657,9606.ENSP00000276420,9606.ENSP00000281834,9606.ENSP00000282356,9606.ENSP00000295408,9606.ENSP00000296545,9606.ENSP00000297991,9606.ENSP00000306157,9606.ENSP00000309597,9606.ENSP00000310356,9606.ENSP00000311035,9606.ENSP00000311857,9606.ENSP00000312150,9606.ENSP00000327025,9606.ENSP00000327513,9606.ENSP00000328818,9606.ENSP00000338629,9606.ENSP00000348849,9606.ENSP00000350359,9606.ENSP00000353332,9606.ENSP00000356033,9606.ENSP00000357470,9606.ENSP00000357712,9606.ENSP00000357726,9606.ENSP00000357727,9606.ENSP00000357981,9606.ENSP00000364210,9606.ENSP00000364349,9606.ENSP00000364449,9606.ENSP00000365435,9606.ENSP00000368144,9606.ENSP00000369293,9606.ENSP00000378786,9606.ENSP00000382800,9606.ENSP00000384053,9606.ENSP00000384126,9606.ENSP00000386229,9606.ENSP00000387462,9606.ENSP00000398698,9606.ENSP00000399518,9606.ENSP00000426022,9606.ENSP00000427421,9606.ENSP00000433488,9606.ENSP00000442424,9606.ENSP00000454207,9606.ENSP00000458585,9606.ENSP00000478754,9606.ENSP00000482027	TBX21,AGO2,ID2,CCR7,BACH2,PLXNC1,PRKCQ,IL18RAP,KIAA1109,STAT3,DOK2,TNFSF4,CAMK4,MERTK,IL15,AQP3,IL7R,MAP3K11,RMI2,CD200R1,PTPN2,TRIB1,RORC,CSF1,GPR132,RERE,RPS26,CREB5,RTEL1,TAGAP,IL6R,S100A7,S100A12,S100A9,CTSS,AGER,ATF6B,SIK3,TNFRSF1B,PRR5L,IL2RA,HLA-DRA,RUNX3,CSF2RB,LRRC32,RGS14,ZBTB10,TNF,SATB1,GNGT2,CDC42SE2,FLI1,IL22,TRAF3,MMP12,DDX6,NR4A3
GO:0048519	Negative regulation of biological process	37	5389	0.28	0.00076	9606.ENSP00000177694,9606.ENSP00000220592,9606.ENSP00000234091,9606.ENSP00000246657,9606.ENSP00000257749,9606.ENSP00000258526,9606.ENSP00000263125,9606.ENSP00000264657,9606.ENSP00000281834,9606.ENSP00000295408,9606.ENSP00000296545,9606.ENSP00000306157,9606.ENSP00000310356,9606.ENSP00000311035,9606.ENSP00000311857,9606.ENSP00000312150,9606.ENSP00000327025,9606.ENSP00000327513,9606.ENSP00000328818,9606.ENSP00000338629,9606.ENSP00000348849,9606.ENSP00000353332,9606.ENSP00000357470,9606.ENSP00000364210,9606.ENSP00000364349,9606.ENSP00000365435,9606.ENSP00000368144,9606.ENSP00000369293,9606.ENSP00000382800,9606.ENSP00000384126,9606.ENSP00000386229,9606.ENSP00000398698,9606.ENSP00000399518,9606.ENSP00000454207,9606.ENSP00000458585,9606.ENSP00000478754,9606.ENSP00000482027	TBX21,AGO2,ID2,CCR7,BACH2,PLXNC1,PRKCQ,STAT3,TNFSF4,MERTK,IL15,IL7R,RMI2,CD200R1,PTPN2,TRIB1,RORC,CSF1,GPR132,RERE,RPS26,RTEL1,IL6R,AGER,ATF6B,TNFRSF1B,PRR5L,IL2RA,RUNX3,LRRC32,RGS14,TNF,SATB1,TRAF3,MMP12,DDX6,NR4A3
GO:0031349	Positive regulation of defense response	9	367	0.84	0.00078	9606.ENSP00000246657,9606.ENSP00000264260,9606.ENSP00000264657,9606.ENSP00000281834,9606.ENSP00000296545,9606.ENSP00000357726,9606.ENSP00000357727,9606.ENSP00000398698,9606.ENSP00000458585	CCR7,IL18RAP,STAT3,TNFSF4,IL15,S100A12,S100A9,TNF,MMP12
GO:0002709	Regulation of t cell mediated immunity	5	71	1.29	0.0008	9606.ENSP00000177694,9606.ENSP00000281834,9606.ENSP00000306157,9606.ENSP00000364210,9606.ENSP00000365435	TBX21,TNFSF4,IL7R,AGER,TNFRSF1B
GO:0040012	Regulation of locomotion	14	969	0.61	0.00083	9606.ENSP00000220592,9606.ENSP00000246657,9606.ENSP00000258526,9606.ENSP00000264657,9606.ENSP00000311035,9606.ENSP00000311857,9606.ENSP00000312150,9606.ENSP00000327513,9606.ENSP00000357470,9606.ENSP00000357712,9606.ENSP00000364210,9606.ENSP00000368144,9606.ENSP00000398698,9606.ENSP00000482027	AGO2,CCR7,PLXNC1,STAT3,CD200R1,PTPN2,TRIB1,CSF1,IL6R,S100A7,AGER,PRR5L,TNF,NR4A3
GO:0007162	Negative regulation of cell adhesion	8	280	0.9	0.00086	9606.ENSP00000177694,9606.ENSP00000258526,9606.ENSP00000281834,9606.ENSP00000311857,9606.ENSP00000369293,9606.ENSP00000382800,9606.ENSP00000384126,9606.ENSP00000458585	TBX21,PLXNC1,TNFSF4,PTPN2,IL2RA,RUNX3,LRRC32,MMP12
GO:2001141	Regulation of rna biosynthetic process	28	3452	0.36	0.00098	9606.ENSP00000177694,9606.ENSP00000220592,9606.ENSP00000234091,9606.ENSP00000257749,9606.ENSP00000263125,9606.ENSP00000264260,9606.ENSP00000264657,9606.ENSP00000281834,9606.ENSP00000282356,9606.ENSP00000311857,9606.ENSP00000312150,9606.ENSP00000327025,9606.ENSP00000338629,9606.ENSP00000350359,9606.ENSP00000357726,9606.ENSP00000357727,9606.ENSP00000364210,9606.ENSP00000364349,9606.ENSP00000365435,9606.ENSP00000382800,9606.ENSP00000386229,9606.ENSP00000387462,9606.ENSP00000398698,9606.ENSP00000399518,9606.ENSP00000433488,9606.ENSP00000454207,9606.ENSP00000458585,9606.ENSP00000482027	TBX21,AGO2,ID2,BACH2,PRKCQ,IL18RAP,STAT3,TNFSF4,CAMK4,PTPN2,TRIB1,RORC,RERE,CREB5,S100A12,S100A9,AGER,ATF6B,TNFRSF1B,RUNX3,RGS14,ZBTB10,TNF,SATB1,FLI1,TRAF3,MMP12,NR4A3
GO:0048872	Homeostasis of number of cells	7	204	0.98	0.001	9606.ENSP00000234091,9606.ENSP00000246657,9606.ENSP00000295408,9606.ENSP00000306157,9606.ENSP00000311857,9606.ENSP00000327513,9606.ENSP00000369293	ID2,CCR7,MERTK,IL7R,PTPN2,CSF1,IL2RA
GO:0002685	Regulation of leukocyte migration	7	209	0.97	0.0011	9606.ENSP00000246657,9606.ENSP00000311035,9606.ENSP00000327513,9606.ENSP00000357470,9606.ENSP00000357712,9606.ENSP00000364210,9606.ENSP00000398698	CCR7,CD200R1,CSF1,IL6R,S100A7,AGER,TNF
GO:0008283	Cell population proliferation	10	493	0.75	0.0011	9606.ENSP00000234091,9606.ENSP00000264260,9606.ENSP00000264657,9606.ENSP00000296545,9606.ENSP00000306157,9606.ENSP00000327513,9606.ENSP00000338629,9606.ENSP00000398698,9606.ENSP00000399518,9606.ENSP00000482027	ID2,IL18RAP,STAT3,IL15,IL7R,CSF1,RERE,TNF,SATB1,NR4A3
GO:0030334	Regulation of cell migration	13	865	0.62	0.0011	9606.ENSP00000220592,9606.ENSP00000246657,9606.ENSP00000258526,9606.ENSP00000264657,9606.ENSP00000311035,9606.ENSP00000312150,9606.ENSP00000327513,9606.ENSP00000357470,9606.ENSP00000357712,9606.ENSP00000364210,9606.ENSP00000368144,9606.ENSP00000398698,9606.ENSP00000482027	AGO2,CCR7,PLXNC1,STAT3,CD200R1,TRIB1,CSF1,IL6R,S100A7,AGER,PRR5L,TNF,NR4A3
GO:0031323	Regulation of cellular metabolic process	40	6239	0.25	0.0011	9606.ENSP00000177694,9606.ENSP00000220592,9606.ENSP00000234091,9606.ENSP00000246657,9606.ENSP00000257749,9606.ENSP00000263125,9606.ENSP00000264260,9606.ENSP00000264657,9606.ENSP00000281834,9606.ENSP00000282356,9606.ENSP00000295408,9606.ENSP00000296545,9606.ENSP00000306157,9606.ENSP00000309597,9606.ENSP00000310356,9606.ENSP00000311857,9606.ENSP00000312150,9606.ENSP00000327025,9606.ENSP00000327513,9606.ENSP00000338629,9606.ENSP00000348849,9606.ENSP00000350359,9606.ENSP00000353332,9606.ENSP00000357470,9606.ENSP00000357712,9606.ENSP00000357726,9606.ENSP00000357727,9606.ENSP00000364210,9606.ENSP00000364349,9606.ENSP00000365435,9606.ENSP00000368144,9606.ENSP00000382800,9606.ENSP00000386229,9606.ENSP00000387462,9606.ENSP00000398698,9606.ENSP00000399518,9606.ENSP00000433488,9606.ENSP00000454207,9606.ENSP00000458585,9606.ENSP00000482027	TBX21,AGO2,ID2,CCR7,BACH2,PRKCQ,IL18RAP,STAT3,TNFSF4,CAMK4,MERTK,IL15,IL7R,MAP3K11,RMI2,PTPN2,TRIB1,RORC,CSF1,RERE,RPS26,CREB5,RTEL1,IL6R,S100A7,S100A12,S100A9,AGER,ATF6B,TNFRSF1B,PRR5L,RUNX3,RGS14,ZBTB10,TNF,SATB1,FLI1,TRAF3,MMP12,NR4A3
GO:0032602	Chemokine production	3	10	1.92	0.0011	9606.ENSP00000281834,9606.ENSP00000357727,9606.ENSP00000398698	TNFSF4,S100A9,TNF
GO:0032946	Positive regulation of mononuclear cell proliferation	6	135	1.09	0.0011	9606.ENSP00000263125,9606.ENSP00000281834,9606.ENSP00000296545,9606.ENSP00000327513,9606.ENSP00000364210,9606.ENSP00000369293	PRKCQ,TNFSF4,IL15,CSF1,AGER,IL2RA
GO:0048660	Regulation of smooth muscle cell proliferation	6	136	1.09	0.0011	9606.ENSP00000234091,9606.ENSP00000296545,9606.ENSP00000312150,9606.ENSP00000357470,9606.ENSP00000398698,9606.ENSP00000482027	ID2,IL15,TRIB1,IL6R,TNF,NR4A3
GO:1904892	Regulation of receptor signaling pathway via stat	6	137	1.09	0.0011	9606.ENSP00000264657,9606.ENSP00000296545,9606.ENSP00000306157,9606.ENSP00000311857,9606.ENSP00000357470,9606.ENSP00000398698	STAT3,IL15,IL7R,PTPN2,IL6R,TNF
GO:0042509	Regulation of tyrosine phosphorylation of stat protein	5	79	1.25	0.0012	9606.ENSP00000264657,9606.ENSP00000296545,9606.ENSP00000311857,9606.ENSP00000357470,9606.ENSP00000398698	STAT3,IL15,PTPN2,IL6R,TNF
GO:0010628	Positive regulation of gene expression	22	2337	0.42	0.0013	9606.ENSP00000177694,9606.ENSP00000220592,9606.ENSP00000234091,9606.ENSP00000246657,9606.ENSP00000263125,9606.ENSP00000264657,9606.ENSP00000281834,9606.ENSP00000282356,9606.ENSP00000296545,9606.ENSP00000306157,9606.ENSP00000327025,9606.ENSP00000327513,9606.ENSP00000350359,9606.ENSP00000357470,9606.ENSP00000364210,9606.ENSP00000364349,9606.ENSP00000382800,9606.ENSP00000384126,9606.ENSP00000398698,9606.ENSP00000433488,9606.ENSP00000458585,9606.ENSP00000482027	TBX21,AGO2,ID2,CCR7,PRKCQ,STAT3,TNFSF4,CAMK4,IL15,IL7R,RORC,CSF1,CREB5,IL6R,AGER,ATF6B,RUNX3,LRRC32,TNF,FLI1,MMP12,NR4A3
GO:0032675	Regulation of interleukin-6 production	6	142	1.07	0.0013	9606.ENSP00000264657,9606.ENSP00000281834,9606.ENSP00000311035,9606.ENSP00000357470,9606.ENSP00000364210,9606.ENSP00000398698	STAT3,TNFSF4,CD200R1,IL6R,AGER,TNF
GO:0042127	Regulation of cell population proliferation	18	1642	0.49	0.0013	9606.ENSP00000234091,9606.ENSP00000263125,9606.ENSP00000264657,9606.ENSP00000281834,9606.ENSP00000296545,9606.ENSP00000306157,9606.ENSP00000311857,9606.ENSP00000312150,9606.ENSP00000327513,9606.ENSP00000357470,9606.ENSP00000364210,9606.ENSP00000365435,9606.ENSP00000369293,9606.ENSP00000382800,9606.ENSP00000384126,9606.ENSP00000398698,9606.ENSP00000458585,9606.ENSP00000482027	ID2,PRKCQ,STAT3,TNFSF4,IL15,IL7R,PTPN2,TRIB1,CSF1,IL6R,AGER,TNFRSF1B,IL2RA,RUNX3,LRRC32,TNF,MMP12,NR4A3
GO:0050789	Regulation of biological process	58	11475	0.15	0.0013	9606.ENSP00000177694,9606.ENSP00000220592,9606.ENSP00000234091,9606.ENSP00000245407,9606.ENSP00000246657,9606.ENSP00000257749,9606.ENSP00000258526,9606.ENSP00000263125,9606.ENSP00000264260,9606.ENSP00000264501,9606.ENSP00000264657,9606.ENSP00000276420,9606.ENSP00000281834,9606.ENSP00000282356,9606.ENSP00000295408,9606.ENSP00000296545,9606.ENSP00000297991,9606.ENSP00000306157,9606.ENSP00000309597,9606.ENSP00000310356,9606.ENSP00000311035,9606.ENSP00000311857,9606.ENSP00000312150,9606.ENSP00000327025,9606.ENSP00000327513,9606.ENSP00000328818,9606.ENSP00000338629,9606.ENSP00000348849,9606.ENSP00000350359,9606.ENSP00000353332,9606.ENSP00000356033,9606.ENSP00000357470,9606.ENSP00000357712,9606.ENSP00000357726,9606.ENSP00000357727,9606.ENSP00000357981,9606.ENSP00000364210,9606.ENSP00000364349,9606.ENSP00000364449,9606.ENSP00000365435,9606.ENSP00000368144,9606.ENSP00000369293,9606.ENSP00000378786,9606.ENSP00000382800,9606.ENSP00000384053,9606.ENSP00000384126,9606.ENSP00000386229,9606.ENSP00000387462,9606.ENSP00000398698,9606.ENSP00000399518,9606.ENSP00000426022,9606.ENSP00000427421,9606.ENSP00000433488,9606.ENSP00000442424,9606.ENSP00000454207,9606.ENSP00000458585,9606.ENSP00000478754,9606.ENSP00000482027	TBX21,AGO2,ID2,SLC22A5,CCR7,BACH2,PLXNC1,PRKCQ,IL18RAP,KIAA1109,STAT3,DOK2,TNFSF4,CAMK4,MERTK,IL15,AQP3,IL7R,MAP3K11,RMI2,CD200R1,PTPN2,TRIB1,RORC,CSF1,GPR132,RERE,RPS26,CREB5,RTEL1,TAGAP,IL6R,S100A7,S100A12,S100A9,CTSS,AGER,ATF6B,SIK3,TNFRSF1B,PRR5L,IL2RA,HLA-DRA,RUNX3,CSF2RB,LRRC32,RGS14,ZBTB10,TNF,SATB1,GNGT2,CDC42SE2,FLI1,IL22,TRAF3,MMP12,DDX6,NR4A3
GO:0065007	Biological regulation	60	12171	0.14	0.0013	9606.ENSP00000177694,9606.ENSP00000220592,9606.ENSP00000234091,9606.ENSP00000245407,9606.ENSP00000246657,9606.ENSP00000257749,9606.ENSP00000258526,9606.ENSP00000263125,9606.ENSP00000264260,9606.ENSP00000264501,9606.ENSP00000264657,9606.ENSP00000276420,9606.ENSP00000281834,9606.ENSP00000282356,9606.ENSP00000295408,9606.ENSP00000296545,9606.ENSP00000297991,9606.ENSP00000306157,9606.ENSP00000309597,9606.ENSP00000310356,9606.ENSP00000311035,9606.ENSP00000311857,9606.ENSP00000312150,9606.ENSP00000327025,9606.ENSP00000327513,9606.ENSP00000328818,9606.ENSP00000338629,9606.ENSP00000348849,9606.ENSP00000350359,9606.ENSP00000353332,9606.ENSP00000356033,9606.ENSP00000357470,9606.ENSP00000357712,9606.ENSP00000357726,9606.ENSP00000357727,9606.ENSP00000357789,9606.ENSP00000357981,9606.ENSP00000364210,9606.ENSP00000364349,9606.ENSP00000364449,9606.ENSP00000365435,9606.ENSP00000368144,9606.ENSP00000369293,9606.ENSP00000377970,9606.ENSP00000378786,9606.ENSP00000382800,9606.ENSP00000384053,9606.ENSP00000384126,9606.ENSP00000386229,9606.ENSP00000387462,9606.ENSP00000398698,9606.ENSP00000399518,9606.ENSP00000426022,9606.ENSP00000427421,9606.ENSP00000433488,9606.ENSP00000442424,9606.ENSP00000454207,9606.ENSP00000458585,9606.ENSP00000478754,9606.ENSP00000482027	TBX21,AGO2,ID2,SLC22A5,CCR7,BACH2,PLXNC1,PRKCQ,IL18RAP,KIAA1109,STAT3,DOK2,TNFSF4,CAMK4,MERTK,IL15,AQP3,IL7R,MAP3K11,RMI2,CD200R1,PTPN2,TRIB1,RORC,CSF1,GPR132,RERE,RPS26,CREB5,RTEL1,TAGAP,IL6R,S100A7,S100A12,S100A9,FLG,CTSS,AGER,ATF6B,SIK3,TNFRSF1B,PRR5L,IL2RA,AHSA2,HLA-DRA,RUNX3,CSF2RB,LRRC32,RGS14,ZBTB10,TNF,SATB1,GNGT2,CDC42SE2,FLI1,IL22,TRAF3,MMP12,DDX6,NR4A3
GO:0080090	Regulation of primary metabolic process	39	6032	0.26	0.0013	9606.ENSP00000177694,9606.ENSP00000220592,9606.ENSP00000234091,9606.ENSP00000246657,9606.ENSP00000257749,9606.ENSP00000263125,9606.ENSP00000264260,9606.ENSP00000264657,9606.ENSP00000281834,9606.ENSP00000282356,9606.ENSP00000296545,9606.ENSP00000306157,9606.ENSP00000309597,9606.ENSP00000310356,9606.ENSP00000311857,9606.ENSP00000312150,9606.ENSP00000327025,9606.ENSP00000327513,9606.ENSP00000338629,9606.ENSP00000348849,9606.ENSP00000350359,9606.ENSP00000353332,9606.ENSP00000357470,9606.ENSP00000357712,9606.ENSP00000357726,9606.ENSP00000357727,9606.ENSP00000364210,9606.ENSP00000364349,9606.ENSP00000365435,9606.ENSP00000368144,9606.ENSP00000382800,9606.ENSP00000386229,9606.ENSP00000387462,9606.ENSP00000398698,9606.ENSP00000399518,9606.ENSP00000433488,9606.ENSP00000454207,9606.ENSP00000458585,9606.ENSP00000482027	TBX21,AGO2,ID2,CCR7,BACH2,PRKCQ,IL18RAP,STAT3,TNFSF4,CAMK4,IL15,IL7R,MAP3K11,RMI2,PTPN2,TRIB1,RORC,CSF1,RERE,RPS26,CREB5,RTEL1,IL6R,S100A7,S100A12,S100A9,AGER,ATF6B,TNFRSF1B,PRR5L,RUNX3,RGS14,ZBTB10,TNF,SATB1,FLI1,TRAF3,MMP12,NR4A3
GO:0002687	Positive regulation of leukocyte migration	6	144	1.07	0.0014	9606.ENSP00000246657,9606.ENSP00000327513,9606.ENSP00000357470,9606.ENSP00000357712,9606.ENSP00000364210,9606.ENSP00000398698	CCR7,CSF1,IL6R,S100A7,AGER,TNF
GO:0009617	Response to bacterium	11	634	0.69	0.0014	9606.ENSP00000245407,9606.ENSP00000246657,9606.ENSP00000281834,9606.ENSP00000312150,9606.ENSP00000357470,9606.ENSP00000357712,9606.ENSP00000357726,9606.ENSP00000357727,9606.ENSP00000365435,9606.ENSP00000384053,9606.ENSP00000398698	SLC22A5,CCR7,TNFSF4,TRIB1,IL6R,S100A7,S100A12,S100A9,TNFRSF1B,CSF2RB,TNF
GO:0009987	Cellular process	67	15024	0.1	0.0014	9606.ENSP00000177694,9606.ENSP00000220592,9606.ENSP00000234091,9606.ENSP00000245407,9606.ENSP00000246657,9606.ENSP00000251363,9606.ENSP00000257749,9606.ENSP00000258526,9606.ENSP00000263125,9606.ENSP00000264260,9606.ENSP00000264501,9606.ENSP00000264657,9606.ENSP00000276420,9606.ENSP00000281834,9606.ENSP00000282356,9606.ENSP00000295408,9606.ENSP00000296545,9606.ENSP00000297991,9606.ENSP00000306157,9606.ENSP00000306920,9606.ENSP00000308515,9606.ENSP00000309597,9606.ENSP00000310356,9606.ENSP00000311035,9606.ENSP00000311857,9606.ENSP00000312150,9606.ENSP00000320318,9606.ENSP00000327025,9606.ENSP00000327513,9606.ENSP00000328818,9606.ENSP00000338629,9606.ENSP00000348849,9606.ENSP00000353332,9606.ENSP00000356033,9606.ENSP00000357470,9606.ENSP00000357712,9606.ENSP00000357726,9606.ENSP00000357727,9606.ENSP00000357789,9606.ENSP00000357981,9606.ENSP00000362888,9606.ENSP00000364210,9606.ENSP00000364349,9606.ENSP00000364449,9606.ENSP00000365435,9606.ENSP00000368144,9606.ENSP00000368688,9606.ENSP00000369293,9606.ENSP00000377374,9606.ENSP00000377970,9606.ENSP00000378786,9606.ENSP00000382800,9606.ENSP00000384053,9606.ENSP00000384126,9606.ENSP00000386229,9606.ENSP00000386378,9606.ENSP00000398698,9606.ENSP00000399518,9606.ENSP00000426022,9606.ENSP00000427421,9606.ENSP00000433488,9606.ENSP00000442424,9606.ENSP00000451818,9606.ENSP00000454207,9606.ENSP00000458585,9606.ENSP00000478754,9606.ENSP00000482027	TBX21,AGO2,ID2,SLC22A5,CCR7,CERS4,BACH2,PLXNC1,PRKCQ,IL18RAP,KIAA1109,STAT3,DOK2,TNFSF4,CAMK4,MERTK,IL15,AQP3,IL7R,GLB1,DCAKD,MAP3K11,RMI2,CD200R1,PTPN2,TRIB1,NEU4,RORC,CSF1,GPR132,RERE,RPS26,RTEL1,TAGAP,IL6R,S100A7,S100A12,S100A9,FLG,CTSS,ADO,AGER,ATF6B,SIK3,TNFRSF1B,PRR5L,LYRM7,IL2RA,ERGIC1,AHSA2,HLA-DRA,RUNX3,CSF2RB,LRRC32,RGS14,CD207,TNF,SATB1,GNGT2,CDC42SE2,FLI1,IL22,SRP54,TRAF3,MMP12,DDX6,NR4A3
GO:0010556	Regulation of macromolecule biosynthetic process	30	3976	0.32	0.0014	9606.ENSP00000177694,9606.ENSP00000220592,9606.ENSP00000234091,9606.ENSP00000246657,9606.ENSP00000257749,9606.ENSP00000263125,9606.ENSP00000264260,9606.ENSP00000264657,9606.ENSP00000281834,9606.ENSP00000282356,9606.ENSP00000296545,9606.ENSP00000311857,9606.ENSP00000312150,9606.ENSP00000327025,9606.ENSP00000338629,9606.ENSP00000350359,9606.ENSP00000357726,9606.ENSP00000357727,9606.ENSP00000364210,9606.ENSP00000364349,9606.ENSP00000365435,9606.ENSP00000382800,9606.ENSP00000386229,9606.ENSP00000387462,9606.ENSP00000398698,9606.ENSP00000399518,9606.ENSP00000433488,9606.ENSP00000454207,9606.ENSP00000458585,9606.ENSP00000482027	TBX21,AGO2,ID2,CCR7,BACH2,PRKCQ,IL18RAP,STAT3,TNFSF4,CAMK4,IL15,PTPN2,TRIB1,RORC,RERE,CREB5,S100A12,S100A9,AGER,ATF6B,TNFRSF1B,RUNX3,RGS14,ZBTB10,TNF,SATB1,FLI1,TRAF3,MMP12,NR4A3
GO:0048523	Negative regulation of cellular process	34	4874	0.29	0.0014	9606.ENSP00000177694,9606.ENSP00000220592,9606.ENSP00000234091,9606.ENSP00000246657,9606.ENSP00000257749,9606.ENSP00000258526,9606.ENSP00000263125,9606.ENSP00000264657,9606.ENSP00000281834,9606.ENSP00000295408,9606.ENSP00000296545,9606.ENSP00000306157,9606.ENSP00000310356,9606.ENSP00000311035,9606.ENSP00000311857,9606.ENSP00000312150,9606.ENSP00000327025,9606.ENSP00000327513,9606.ENSP00000328818,9606.ENSP00000338629,9606.ENSP00000348849,9606.ENSP00000353332,9606.ENSP00000364349,9606.ENSP00000365435,9606.ENSP00000368144,9606.ENSP00000369293,9606.ENSP00000382800,9606.ENSP00000384126,9606.ENSP00000386229,9606.ENSP00000398698,9606.ENSP00000399518,9606.ENSP00000458585,9606.ENSP00000478754,9606.ENSP00000482027	TBX21,AGO2,ID2,CCR7,BACH2,PLXNC1,PRKCQ,STAT3,TNFSF4,MERTK,IL15,IL7R,RMI2,CD200R1,PTPN2,TRIB1,RORC,CSF1,GPR132,RERE,RPS26,RTEL1,ATF6B,TNFRSF1B,PRR5L,IL2RA,RUNX3,LRRC32,RGS14,TNF,SATB1,MMP12,DDX6,NR4A3
GO:0009889	Regulation of biosynthetic process	31	4210	0.31	0.0015	9606.ENSP00000177694,9606.ENSP00000220592,9606.ENSP00000234091,9606.ENSP00000246657,9606.ENSP00000257749,9606.ENSP00000263125,9606.ENSP00000264260,9606.ENSP00000264657,9606.ENSP00000281834,9606.ENSP00000282356,9606.ENSP00000296545,9606.ENSP00000311857,9606.ENSP00000312150,9606.ENSP00000327025,9606.ENSP00000338629,9606.ENSP00000350359,9606.ENSP00000357470,9606.ENSP00000357726,9606.ENSP00000357727,9606.ENSP00000364210,9606.ENSP00000364349,9606.ENSP00000365435,9606.ENSP00000382800,9606.ENSP00000386229,9606.ENSP00000387462,9606.ENSP00000398698,9606.ENSP00000399518,9606.ENSP00000433488,9606.ENSP00000454207,9606.ENSP00000458585,9606.ENSP00000482027	TBX21,AGO2,ID2,CCR7,BACH2,PRKCQ,IL18RAP,STAT3,TNFSF4,CAMK4,IL15,PTPN2,TRIB1,RORC,RERE,CREB5,IL6R,S100A12,S100A9,AGER,ATF6B,TNFRSF1B,RUNX3,RGS14,ZBTB10,TNF,SATB1,FLI1,TRAF3,MMP12,NR4A3
GO:0065009	Regulation of molecular function	34	4913	0.29	0.0017	9606.ENSP00000177694,9606.ENSP00000234091,9606.ENSP00000246657,9606.ENSP00000257749,9606.ENSP00000258526,9606.ENSP00000263125,9606.ENSP00000264260,9606.ENSP00000264657,9606.ENSP00000281834,9606.ENSP00000295408,9606.ENSP00000296545,9606.ENSP00000309597,9606.ENSP00000311857,9606.ENSP00000312150,9606.ENSP00000327025,9606.ENSP00000327513,9606.ENSP00000338629,9606.ENSP00000350359,9606.ENSP00000356033,9606.ENSP00000357470,9606.ENSP00000357726,9606.ENSP00000357727,9606.ENSP00000357981,9606.ENSP00000364210,9606.ENSP00000364349,9606.ENSP00000377970,9606.ENSP00000382800,9606.ENSP00000386229,9606.ENSP00000398698,9606.ENSP00000399518,9606.ENSP00000433488,9606.ENSP00000442424,9606.ENSP00000454207,9606.ENSP00000482027	TBX21,ID2,CCR7,BACH2,PLXNC1,PRKCQ,IL18RAP,STAT3,TNFSF4,MERTK,IL15,MAP3K11,PTPN2,TRIB1,RORC,CSF1,RERE,CREB5,TAGAP,IL6R,S100A12,S100A9,CTSS,AGER,ATF6B,AHSA2,RUNX3,RGS14,TNF,SATB1,FLI1,IL22,TRAF3,NR4A3
GO:1904894	Positive regulation of receptor signaling pathway via stat	5	88	1.2	0.0017	9606.ENSP00000264657,9606.ENSP00000296545,9606.ENSP00000306157,9606.ENSP00000357470,9606.ENSP00000398698	STAT3,IL15,IL7R,IL6R,TNF
GO:0002718	Regulation of cytokine production involved in immune response	5	89	1.2	0.0018	9606.ENSP00000177694,9606.ENSP00000281834,9606.ENSP00000365435,9606.ENSP00000398698,9606.ENSP00000482027	TBX21,TNFSF4,TNFRSF1B,TNF,NR4A3
GO:0006355	Regulation of transcription, dna-templated	27	3388	0.35	0.0018	9606.ENSP00000177694,9606.ENSP00000220592,9606.ENSP00000234091,9606.ENSP00000257749,9606.ENSP00000263125,9606.ENSP00000264260,9606.ENSP00000264657,9606.ENSP00000281834,9606.ENSP00000282356,9606.ENSP00000311857,9606.ENSP00000312150,9606.ENSP00000327025,9606.ENSP00000338629,9606.ENSP00000350359,9606.ENSP00000357726,9606.ENSP00000357727,9606.ENSP00000364210,9606.ENSP00000364349,9606.ENSP00000382800,9606.ENSP00000386229,9606.ENSP00000387462,9606.ENSP00000398698,9606.ENSP00000399518,9606.ENSP00000433488,9606.ENSP00000454207,9606.ENSP00000458585,9606.ENSP00000482027	TBX21,AGO2,ID2,BACH2,PRKCQ,IL18RAP,STAT3,TNFSF4,CAMK4,PTPN2,TRIB1,RORC,RERE,CREB5,S100A12,S100A9,AGER,ATF6B,RUNX3,RGS14,ZBTB10,TNF,SATB1,FLI1,TRAF3,MMP12,NR4A3
GO:0008284	Positive regulation of cell population proliferation	13	919	0.6	0.0018	9606.ENSP00000234091,9606.ENSP00000263125,9606.ENSP00000264657,9606.ENSP00000281834,9606.ENSP00000296545,9606.ENSP00000306157,9606.ENSP00000327513,9606.ENSP00000357470,9606.ENSP00000364210,9606.ENSP00000369293,9606.ENSP00000398698,9606.ENSP00000458585,9606.ENSP00000482027	ID2,PRKCQ,STAT3,TNFSF4,IL15,IL7R,CSF1,IL6R,AGER,IL2RA,TNF,MMP12,NR4A3
GO:0035710	CD4-positive, alpha-beta T cell activation	4	42	1.43	0.0018	9606.ENSP00000264657,9606.ENSP00000281834,9606.ENSP00000327025,9606.ENSP00000399518	STAT3,TNFSF4,RORC,SATB1
GO:0001816	Cytokine production	6	158	1.03	0.0021	9606.ENSP00000246657,9606.ENSP00000264260,9606.ENSP00000281834,9606.ENSP00000357726,9606.ENSP00000357727,9606.ENSP00000398698	CCR7,IL18RAP,TNFSF4,S100A12,S100A9,TNF
GO:0042330	Taxis	10	547	0.71	0.0021	9606.ENSP00000234091,9606.ENSP00000246657,9606.ENSP00000258526,9606.ENSP00000263125,9606.ENSP00000276420,9606.ENSP00000357470,9606.ENSP00000357726,9606.ENSP00000357727,9606.ENSP00000451818,9606.ENSP00000482027	ID2,CCR7,PLXNC1,PRKCQ,DOK2,IL6R,S100A12,S100A9,SRP54,NR4A3
GO:0032755	Positive regulation of interleukin-6 production	5	94	1.17	0.0022	9606.ENSP00000264657,9606.ENSP00000281834,9606.ENSP00000357470,9606.ENSP00000364210,9606.ENSP00000398698	STAT3,TNFSF4,IL6R,AGER,TNF
GO:0045581	Negative regulation of t cell differentiation	4	45	1.4	0.0022	9606.ENSP00000177694,9606.ENSP00000281834,9606.ENSP00000311857,9606.ENSP00000382800	TBX21,TNFSF4,PTPN2,RUNX3
GO:1901700	Response to oxygen-containing compound	17	1567	0.48	0.0023	9606.ENSP00000246657,9606.ENSP00000264260,9606.ENSP00000264657,9606.ENSP00000281834,9606.ENSP00000296545,9606.ENSP00000297991,9606.ENSP00000306920,9606.ENSP00000311857,9606.ENSP00000312150,9606.ENSP00000327025,9606.ENSP00000357712,9606.ENSP00000364210,9606.ENSP00000365435,9606.ENSP00000384053,9606.ENSP00000398698,9606.ENSP00000458585,9606.ENSP00000482027	CCR7,IL18RAP,STAT3,TNFSF4,IL15,AQP3,GLB1,PTPN2,TRIB1,RORC,S100A7,AGER,TNFRSF1B,CSF2RB,TNF,MMP12,NR4A3
GO:2000112	Regulation of cellular macromolecule biosynthetic process	29	3878	0.32	0.0023	9606.ENSP00000177694,9606.ENSP00000220592,9606.ENSP00000234091,9606.ENSP00000246657,9606.ENSP00000257749,9606.ENSP00000263125,9606.ENSP00000264260,9606.ENSP00000264657,9606.ENSP00000281834,9606.ENSP00000282356,9606.ENSP00000296545,9606.ENSP00000311857,9606.ENSP00000312150,9606.ENSP00000327025,9606.ENSP00000338629,9606.ENSP00000350359,9606.ENSP00000357726,9606.ENSP00000357727,9606.ENSP00000364210,9606.ENSP00000364349,9606.ENSP00000382800,9606.ENSP00000386229,9606.ENSP00000387462,9606.ENSP00000398698,9606.ENSP00000399518,9606.ENSP00000433488,9606.ENSP00000454207,9606.ENSP00000458585,9606.ENSP00000482027	TBX21,AGO2,ID2,CCR7,BACH2,PRKCQ,IL18RAP,STAT3,TNFSF4,CAMK4,IL15,PTPN2,TRIB1,RORC,RERE,CREB5,S100A12,S100A9,AGER,ATF6B,RUNX3,RGS14,ZBTB10,TNF,SATB1,FLI1,TRAF3,MMP12,NR4A3
GO:0040011	Locomotion	15	1251	0.53	0.0024	9606.ENSP00000177694,9606.ENSP00000234091,9606.ENSP00000246657,9606.ENSP00000258526,9606.ENSP00000263125,9606.ENSP00000276420,9606.ENSP00000295408,9606.ENSP00000338629,9606.ENSP00000357470,9606.ENSP00000357726,9606.ENSP00000357727,9606.ENSP00000398698,9606.ENSP00000451818,9606.ENSP00000458585,9606.ENSP00000482027	TBX21,ID2,CCR7,PLXNC1,PRKCQ,DOK2,MERTK,RERE,IL6R,S100A12,S100A9,TNF,SRP54,MMP12,NR4A3
GO:0042102	Positive regulation of t cell proliferation	5	97	1.16	0.0024	9606.ENSP00000263125,9606.ENSP00000281834,9606.ENSP00000296545,9606.ENSP00000364210,9606.ENSP00000369293	PRKCQ,TNFSF4,IL15,AGER,IL2RA
GO:0031326	Regulation of cellular biosynthetic process	30	4125	0.31	0.0026	9606.ENSP00000177694,9606.ENSP00000220592,9606.ENSP00000234091,9606.ENSP00000246657,9606.ENSP00000257749,9606.ENSP00000263125,9606.ENSP00000264260,9606.ENSP00000264657,9606.ENSP00000281834,9606.ENSP00000282356,9606.ENSP00000296545,9606.ENSP00000311857,9606.ENSP00000312150,9606.ENSP00000327025,9606.ENSP00000338629,9606.ENSP00000350359,9606.ENSP00000357726,9606.ENSP00000357727,9606.ENSP00000364210,9606.ENSP00000364349,9606.ENSP00000365435,9606.ENSP00000382800,9606.ENSP00000386229,9606.ENSP00000387462,9606.ENSP00000398698,9606.ENSP00000399518,9606.ENSP00000433488,9606.ENSP00000454207,9606.ENSP00000458585,9606.ENSP00000482027	TBX21,AGO2,ID2,CCR7,BACH2,PRKCQ,IL18RAP,STAT3,TNFSF4,CAMK4,IL15,PTPN2,TRIB1,RORC,RERE,CREB5,S100A12,S100A9,AGER,ATF6B,TNFRSF1B,RUNX3,RGS14,ZBTB10,TNF,SATB1,FLI1,TRAF3,MMP12,NR4A3
GO:0045639	Positive regulation of myeloid cell differentiation	5	99	1.15	0.0026	9606.ENSP00000234091,9606.ENSP00000264657,9606.ENSP00000312150,9606.ENSP00000327513,9606.ENSP00000398698	ID2,STAT3,TRIB1,CSF1,TNF
GO:0045651	Positive regulation of macrophage differentiation	3	15	1.75	0.0026	9606.ENSP00000234091,9606.ENSP00000312150,9606.ENSP00000327513	ID2,TRIB1,CSF1
GO:0045935	Positive regulation of nucleobase-containing compound metabolic process	19	1927	0.44	0.0026	9606.ENSP00000177694,9606.ENSP00000220592,9606.ENSP00000234091,9606.ENSP00000263125,9606.ENSP00000264657,9606.ENSP00000281834,9606.ENSP00000282356,9606.ENSP00000327025,9606.ENSP00000338629,9606.ENSP00000350359,9606.ENSP00000353332,9606.ENSP00000364349,9606.ENSP00000365435,9606.ENSP00000368144,9606.ENSP00000382800,9606.ENSP00000398698,9606.ENSP00000433488,9606.ENSP00000458585,9606.ENSP00000482027	TBX21,AGO2,ID2,PRKCQ,STAT3,TNFSF4,CAMK4,RORC,RERE,CREB5,RTEL1,ATF6B,TNFRSF1B,PRR5L,RUNX3,TNF,FLI1,MMP12,NR4A3
GO:0030154	Cell differentiation	28	3702	0.33	0.0027	9606.ENSP00000177694,9606.ENSP00000234091,9606.ENSP00000246657,9606.ENSP00000258526,9606.ENSP00000263125,9606.ENSP00000264657,9606.ENSP00000276420,9606.ENSP00000282356,9606.ENSP00000295408,9606.ENSP00000296545,9606.ENSP00000306157,9606.ENSP00000311857,9606.ENSP00000327025,9606.ENSP00000327513,9606.ENSP00000338629,9606.ENSP00000357712,9606.ENSP00000357727,9606.ENSP00000357789,9606.ENSP00000364210,9606.ENSP00000365435,9606.ENSP00000382800,9606.ENSP00000386229,9606.ENSP00000398698,9606.ENSP00000399518,9606.ENSP00000433488,9606.ENSP00000451818,9606.ENSP00000478754,9606.ENSP00000482027	TBX21,ID2,CCR7,PLXNC1,PRKCQ,STAT3,DOK2,CAMK4,MERTK,IL15,IL7R,PTPN2,RORC,CSF1,RERE,S100A7,S100A9,FLG,AGER,TNFRSF1B,RUNX3,RGS14,TNF,SATB1,FLI1,SRP54,DDX6,NR4A3
GO:0045621	Positive regulation of lymphocyte differentiation	5	102	1.14	0.0029	9606.ENSP00000281834,9606.ENSP00000296545,9606.ENSP00000306157,9606.ENSP00000369293,9606.ENSP00000382800	TNFSF4,IL15,IL7R,IL2RA,RUNX3
GO:0000018	Regulation of dna recombination	5	106	1.12	0.0035	9606.ENSP00000177694,9606.ENSP00000281834,9606.ENSP00000306157,9606.ENSP00000310356,9606.ENSP00000353332	TBX21,TNFSF4,IL7R,RMI2,RTEL1
GO:0071675	Regulation of mononuclear cell migration	4	53	1.32	0.0036	9606.ENSP00000327513,9606.ENSP00000357712,9606.ENSP00000364210,9606.ENSP00000398698	CSF1,S100A7,AGER,TNF
GO:1902531	Regulation of intracellular signal transduction	18	1807	0.44	0.0037	9606.ENSP00000246657,9606.ENSP00000309597,9606.ENSP00000310356,9606.ENSP00000311857,9606.ENSP00000312150,9606.ENSP00000327513,9606.ENSP00000356033,9606.ENSP00000357470,9606.ENSP00000357712,9606.ENSP00000357726,9606.ENSP00000357727,9606.ENSP00000364210,9606.ENSP00000364449,9606.ENSP00000368144,9606.ENSP00000386229,9606.ENSP00000398698,9606.ENSP00000427421,9606.ENSP00000454207	CCR7,MAP3K11,RMI2,PTPN2,TRIB1,CSF1,TAGAP,IL6R,S100A7,S100A12,S100A9,AGER,SIK3,PRR5L,RGS14,TNF,CDC42SE2,TRAF3
GO:0043408	Regulation of mapk cascade	11	725	0.63	0.0039	9606.ENSP00000246657,9606.ENSP00000309597,9606.ENSP00000311857,9606.ENSP00000312150,9606.ENSP00000357470,9606.ENSP00000357712,9606.ENSP00000357726,9606.ENSP00000364210,9606.ENSP00000386229,9606.ENSP00000398698,9606.ENSP00000454207	CCR7,MAP3K11,PTPN2,TRIB1,IL6R,S100A7,S100A12,AGER,RGS14,TNF,TRAF3
GO:0048535	Lymph node development	3	18	1.67	0.0039	9606.ENSP00000296545,9606.ENSP00000306157,9606.ENSP00000327025	IL15,IL7R,RORC
GO:0010647	Positive regulation of cell communication	18	1823	0.44	0.004	9606.ENSP00000246657,9606.ENSP00000264657,9606.ENSP00000296545,9606.ENSP00000306157,9606.ENSP00000309597,9606.ENSP00000311857,9606.ENSP00000327513,9606.ENSP00000357470,9606.ENSP00000357712,9606.ENSP00000357726,9606.ENSP00000357727,9606.ENSP00000364210,9606.ENSP00000364449,9606.ENSP00000368144,9606.ENSP00000386229,9606.ENSP00000398698,9606.ENSP00000454207,9606.ENSP00000458585	CCR7,STAT3,IL15,IL7R,MAP3K11,PTPN2,CSF1,IL6R,S100A7,S100A12,S100A9,AGER,SIK3,PRR5L,RGS14,TNF,TRAF3,MMP12
GO:0009967	Positive regulation of signal transduction	17	1654	0.46	0.0041	9606.ENSP00000246657,9606.ENSP00000264657,9606.ENSP00000296545,9606.ENSP00000306157,9606.ENSP00000309597,9606.ENSP00000311857,9606.ENSP00000327513,9606.ENSP00000357470,9606.ENSP00000357712,9606.ENSP00000357726,9606.ENSP00000357727,9606.ENSP00000364210,9606.ENSP00000364449,9606.ENSP00000368144,9606.ENSP00000398698,9606.ENSP00000454207,9606.ENSP00000458585	CCR7,STAT3,IL15,IL7R,MAP3K11,PTPN2,CSF1,IL6R,S100A7,S100A12,S100A9,AGER,SIK3,PRR5L,TNF,TRAF3,MMP12
GO:0023056	Positive regulation of signaling	18	1831	0.44	0.0042	9606.ENSP00000246657,9606.ENSP00000264657,9606.ENSP00000296545,9606.ENSP00000306157,9606.ENSP00000309597,9606.ENSP00000311857,9606.ENSP00000327513,9606.ENSP00000357470,9606.ENSP00000357712,9606.ENSP00000357726,9606.ENSP00000357727,9606.ENSP00000364210,9606.ENSP00000364449,9606.ENSP00000368144,9606.ENSP00000386229,9606.ENSP00000398698,9606.ENSP00000454207,9606.ENSP00000458585	CCR7,STAT3,IL15,IL7R,MAP3K11,PTPN2,CSF1,IL6R,S100A7,S100A12,S100A9,AGER,SIK3,PRR5L,RGS14,TNF,TRAF3,MMP12
GO:0050778	Positive regulation of immune response	10	607	0.66	0.0043	9606.ENSP00000177694,9606.ENSP00000246657,9606.ENSP00000263125,9606.ENSP00000264260,9606.ENSP00000281834,9606.ENSP00000296545,9606.ENSP00000378786,9606.ENSP00000398698,9606.ENSP00000458585,9606.ENSP00000482027	TBX21,CCR7,PRKCQ,IL18RAP,TNFSF4,IL15,HLA-DRA,TNF,MMP12,NR4A3
GO:0002763	Positive regulation of myeloid leukocyte differentiation	4	58	1.29	0.0048	9606.ENSP00000234091,9606.ENSP00000312150,9606.ENSP00000327513,9606.ENSP00000398698	ID2,TRIB1,CSF1,TNF
GO:0070233	Negative regulation of t cell apoptotic process	3	20	1.62	0.0049	9606.ENSP00000263125,9606.ENSP00000306157,9606.ENSP00000327025	PRKCQ,IL7R,RORC
GO:2000525	Positive regulation of t cell costimulation	2	2	2.45	0.005	9606.ENSP00000246657,9606.ENSP00000281834	CCR7,TNFSF4
GO:1902533	Positive regulation of intracellular signal transduction	13	1041	0.54	0.0052	9606.ENSP00000246657,9606.ENSP00000309597,9606.ENSP00000311857,9606.ENSP00000327513,9606.ENSP00000357470,9606.ENSP00000357712,9606.ENSP00000357726,9606.ENSP00000357727,9606.ENSP00000364210,9606.ENSP00000364449,9606.ENSP00000368144,9606.ENSP00000398698,9606.ENSP00000454207	CCR7,MAP3K11,PTPN2,CSF1,IL6R,S100A7,S100A12,S100A9,AGER,SIK3,PRR5L,TNF,TRAF3
GO:0016477	Cell migration	12	896	0.57	0.0053	9606.ENSP00000177694,9606.ENSP00000246657,9606.ENSP00000263125,9606.ENSP00000276420,9606.ENSP00000295408,9606.ENSP00000338629,9606.ENSP00000357470,9606.ENSP00000357726,9606.ENSP00000357727,9606.ENSP00000398698,9606.ENSP00000451818,9606.ENSP00000458585	TBX21,CCR7,PRKCQ,DOK2,MERTK,RERE,IL6R,S100A12,S100A9,TNF,SRP54,MMP12
GO:0043371	Negative regulation of cd4-positive, alpha-beta t cell differentiation	3	21	1.6	0.0055	9606.ENSP00000177694,9606.ENSP00000281834,9606.ENSP00000382800	TBX21,TNFSF4,RUNX3
GO:0045934	Negative regulation of nucleobase-containing compound metabolic process	16	1528	0.47	0.0055	9606.ENSP00000177694,9606.ENSP00000234091,9606.ENSP00000257749,9606.ENSP00000264657,9606.ENSP00000281834,9606.ENSP00000310356,9606.ENSP00000311857,9606.ENSP00000327025,9606.ENSP00000338629,9606.ENSP00000348849,9606.ENSP00000353332,9606.ENSP00000382800,9606.ENSP00000398698,9606.ENSP00000399518,9606.ENSP00000458585,9606.ENSP00000482027	TBX21,ID2,BACH2,STAT3,TNFSF4,RMI2,PTPN2,RORC,RERE,RPS26,RTEL1,RUNX3,TNF,SATB1,MMP12,NR4A3
GO:0097529	Myeloid leukocyte migration	5	123	1.06	0.0061	9606.ENSP00000246657,9606.ENSP00000357470,9606.ENSP00000357726,9606.ENSP00000357727,9606.ENSP00000451818	CCR7,IL6R,S100A12,S100A9,SRP54
GO:0002698	Negative regulation of immune effector process	5	125	1.05	0.0066	9606.ENSP00000177694,9606.ENSP00000281834,9606.ENSP00000306157,9606.ENSP00000369293,9606.ENSP00000398698	TBX21,TNFSF4,IL7R,IL2RA,TNF
GO:0060326	Cell chemotaxis	6	204	0.91	0.0067	9606.ENSP00000246657,9606.ENSP00000263125,9606.ENSP00000357470,9606.ENSP00000357726,9606.ENSP00000357727,9606.ENSP00000451818	CCR7,PRKCQ,IL6R,S100A12,S100A9,SRP54
GO:0030335	Positive regulation of cell migration	9	522	0.68	0.007	9606.ENSP00000220592,9606.ENSP00000246657,9606.ENSP00000264657,9606.ENSP00000327513,9606.ENSP00000357470,9606.ENSP00000357712,9606.ENSP00000364210,9606.ENSP00000398698,9606.ENSP00000482027	AGO2,CCR7,STAT3,CSF1,IL6R,S100A7,AGER,TNF,NR4A3
GO:0009966	Regulation of signal transduction	24	3107	0.33	0.008	9606.ENSP00000246657,9606.ENSP00000263125,9606.ENSP00000264657,9606.ENSP00000296545,9606.ENSP00000306157,9606.ENSP00000309597,9606.ENSP00000310356,9606.ENSP00000311857,9606.ENSP00000312150,9606.ENSP00000327513,9606.ENSP00000356033,9606.ENSP00000357470,9606.ENSP00000357712,9606.ENSP00000357726,9606.ENSP00000357727,9606.ENSP00000364210,9606.ENSP00000364349,9606.ENSP00000364449,9606.ENSP00000368144,9606.ENSP00000386229,9606.ENSP00000398698,9606.ENSP00000427421,9606.ENSP00000454207,9606.ENSP00000458585	CCR7,PRKCQ,STAT3,IL15,IL7R,MAP3K11,RMI2,PTPN2,TRIB1,CSF1,TAGAP,IL6R,S100A7,S100A12,S100A9,AGER,ATF6B,SIK3,PRR5L,RGS14,TNF,CDC42SE2,TRAF3,MMP12
GO:0042327	Positive regulation of phosphorylation	13	1093	0.52	0.008	9606.ENSP00000246657,9606.ENSP00000264657,9606.ENSP00000295408,9606.ENSP00000296545,9606.ENSP00000309597,9606.ENSP00000327513,9606.ENSP00000357470,9606.ENSP00000357712,9606.ENSP00000357726,9606.ENSP00000364210,9606.ENSP00000368144,9606.ENSP00000398698,9606.ENSP00000454207	CCR7,STAT3,MERTK,IL15,MAP3K11,CSF1,IL6R,S100A7,S100A12,AGER,PRR5L,TNF,TRAF3
GO:0042531	Positive regulation of tyrosine phosphorylation of stat protein	4	68	1.22	0.008	9606.ENSP00000264657,9606.ENSP00000296545,9606.ENSP00000357470,9606.ENSP00000398698	STAT3,IL15,IL6R,TNF
GO:1902226	Regulation of macrophage colony-stimulating factor signaling pathway	2	3	2.27	0.008	9606.ENSP00000311857,9606.ENSP00000327513	PTPN2,CSF1
GO:0048731	System development	30	4426	0.28	0.0084	9606.ENSP00000177694,9606.ENSP00000234091,9606.ENSP00000246657,9606.ENSP00000258526,9606.ENSP00000263125,9606.ENSP00000264657,9606.ENSP00000276420,9606.ENSP00000282356,9606.ENSP00000295408,9606.ENSP00000296545,9606.ENSP00000297991,9606.ENSP00000306157,9606.ENSP00000311857,9606.ENSP00000327025,9606.ENSP00000327513,9606.ENSP00000338629,9606.ENSP00000357470,9606.ENSP00000357712,9606.ENSP00000357727,9606.ENSP00000357789,9606.ENSP00000364210,9606.ENSP00000365435,9606.ENSP00000382800,9606.ENSP00000386229,9606.ENSP00000398698,9606.ENSP00000399518,9606.ENSP00000433488,9606.ENSP00000451818,9606.ENSP00000478754,9606.ENSP00000482027	TBX21,ID2,CCR7,PLXNC1,PRKCQ,STAT3,DOK2,CAMK4,MERTK,IL15,AQP3,IL7R,PTPN2,RORC,CSF1,RERE,IL6R,S100A7,S100A9,FLG,AGER,TNFRSF1B,RUNX3,RGS14,TNF,SATB1,FLI1,SRP54,DDX6,NR4A3
GO:0032496	Response to lipopolysaccharide	7	313	0.8	0.0087	9606.ENSP00000246657,9606.ENSP00000281834,9606.ENSP00000312150,9606.ENSP00000357712,9606.ENSP00000365435,9606.ENSP00000384053,9606.ENSP00000398698	CCR7,TNFSF4,TRIB1,S100A7,TNFRSF1B,CSF2RB,TNF
GO:0006935	Chemotaxis	9	545	0.66	0.0091	9606.ENSP00000246657,9606.ENSP00000258526,9606.ENSP00000263125,9606.ENSP00000276420,9606.ENSP00000357470,9606.ENSP00000357726,9606.ENSP00000357727,9606.ENSP00000451818,9606.ENSP00000482027	CCR7,PLXNC1,PRKCQ,DOK2,IL6R,S100A12,S100A9,SRP54,NR4A3
GO:0002250	Adaptive immune response	7	317	0.79	0.0093	9606.ENSP00000257749,9606.ENSP00000264260,9606.ENSP00000264657,9606.ENSP00000282356,9606.ENSP00000327025,9606.ENSP00000357981,9606.ENSP00000378786	BACH2,IL18RAP,STAT3,CAMK4,RORC,CTSS,HLA-DRA
GO:0014015	Positive regulation of gliogenesis	4	72	1.19	0.0093	9606.ENSP00000234091,9606.ENSP00000327513,9606.ENSP00000365435,9606.ENSP00000398698	ID2,CSF1,TNFRSF1B,TNF
GO:0046330	Positive regulation of jnk cascade	5	137	1.01	0.0093	9606.ENSP00000246657,9606.ENSP00000309597,9606.ENSP00000364210,9606.ENSP00000398698,9606.ENSP00000454207	CCR7,MAP3K11,AGER,TNF,TRAF3
GO:1901214	Regulation of neuron death	7	317	0.79	0.0093	9606.ENSP00000264657,9606.ENSP00000309597,9606.ENSP00000311035,9606.ENSP00000327513,9606.ENSP00000365435,9606.ENSP00000398698,9606.ENSP00000482027	STAT3,MAP3K11,CD200R1,CSF1,TNFRSF1B,TNF,NR4A3
GO:0002252	Immune effector process	12	969	0.54	0.0097	9606.ENSP00000264260,9606.ENSP00000264657,9606.ENSP00000306920,9606.ENSP00000327025,9606.ENSP00000357470,9606.ENSP00000357712,9606.ENSP00000357726,9606.ENSP00000357727,9606.ENSP00000357981,9606.ENSP00000365435,9606.ENSP00000386378,9606.ENSP00000482027	IL18RAP,STAT3,GLB1,RORC,IL6R,S100A7,S100A12,S100A9,CTSS,TNFRSF1B,CD207,NR4A3
GO:0033081	Regulation of t cell differentiation in thymus	3	27	1.49	0.0097	9606.ENSP00000282356,9606.ENSP00000306157,9606.ENSP00000311857	CAMK4,IL7R,PTPN2
GO:0050920	Regulation of chemotaxis	6	223	0.88	0.0097	9606.ENSP00000246657,9606.ENSP00000311857,9606.ENSP00000327513,9606.ENSP00000357470,9606.ENSP00000357712,9606.ENSP00000364210	CCR7,PTPN2,CSF1,IL6R,S100A7,AGER
GO:0071677	Positive regulation of mononuclear cell migration	3	27	1.49	0.0097	9606.ENSP00000357712,9606.ENSP00000364210,9606.ENSP00000398698	S100A7,AGER,TNF
GO:0002526	Acute inflammatory response	4	74	1.18	0.01	9606.ENSP00000264657,9606.ENSP00000281834,9606.ENSP00000357470,9606.ENSP00000442424	STAT3,TNFSF4,IL6R,IL22
GO:0042325	Regulation of phosphorylation	16	1626	0.44	0.01	9606.ENSP00000246657,9606.ENSP00000264657,9606.ENSP00000295408,9606.ENSP00000296545,9606.ENSP00000309597,9606.ENSP00000311857,9606.ENSP00000312150,9606.ENSP00000327513,9606.ENSP00000357470,9606.ENSP00000357712,9606.ENSP00000357726,9606.ENSP00000364210,9606.ENSP00000368144,9606.ENSP00000386229,9606.ENSP00000398698,9606.ENSP00000454207	CCR7,STAT3,MERTK,IL15,MAP3K11,PTPN2,TRIB1,CSF1,IL6R,S100A7,S100A12,AGER,PRR5L,RGS14,TNF,TRAF3
GO:0001932	Regulation of protein phosphorylation	15	1459	0.46	0.0102	9606.ENSP00000246657,9606.ENSP00000264657,9606.ENSP00000296545,9606.ENSP00000309597,9606.ENSP00000311857,9606.ENSP00000312150,9606.ENSP00000327513,9606.ENSP00000357470,9606.ENSP00000357712,9606.ENSP00000357726,9606.ENSP00000364210,9606.ENSP00000368144,9606.ENSP00000386229,9606.ENSP00000398698,9606.ENSP00000454207	CCR7,STAT3,IL15,MAP3K11,PTPN2,TRIB1,CSF1,IL6R,S100A7,S100A12,AGER,PRR5L,RGS14,TNF,TRAF3
GO:0030595	Leukocyte chemotaxis	5	142	0.99	0.0103	9606.ENSP00000246657,9606.ENSP00000357470,9606.ENSP00000357726,9606.ENSP00000357727,9606.ENSP00000451818	CCR7,IL6R,S100A12,S100A9,SRP54
GO:0048585	Negative regulation of response to stimulus	16	1636	0.44	0.0105	9606.ENSP00000177694,9606.ENSP00000263125,9606.ENSP00000281834,9606.ENSP00000306157,9606.ENSP00000310356,9606.ENSP00000311857,9606.ENSP00000312150,9606.ENSP00000353332,9606.ENSP00000364210,9606.ENSP00000364349,9606.ENSP00000368144,9606.ENSP00000369293,9606.ENSP00000386229,9606.ENSP00000398698,9606.ENSP00000458585,9606.ENSP00000482027	TBX21,PRKCQ,TNFSF4,IL7R,RMI2,PTPN2,TRIB1,RTEL1,AGER,ATF6B,PRR5L,IL2RA,RGS14,TNF,MMP12,NR4A3
GO:0031328	Positive regulation of cellular biosynthetic process	18	2005	0.4	0.0109	9606.ENSP00000177694,9606.ENSP00000220592,9606.ENSP00000234091,9606.ENSP00000246657,9606.ENSP00000263125,9606.ENSP00000264657,9606.ENSP00000282356,9606.ENSP00000296545,9606.ENSP00000311857,9606.ENSP00000327025,9606.ENSP00000338629,9606.ENSP00000350359,9606.ENSP00000364349,9606.ENSP00000382800,9606.ENSP00000398698,9606.ENSP00000433488,9606.ENSP00000458585,9606.ENSP00000482027	TBX21,AGO2,ID2,CCR7,PRKCQ,STAT3,CAMK4,IL15,PTPN2,RORC,RERE,CREB5,ATF6B,RUNX3,TNF,FLI1,MMP12,NR4A3
GO:0032660	Regulation of interleukin-17 production	3	29	1.46	0.0112	9606.ENSP00000263125,9606.ENSP00000281834,9606.ENSP00000296545	PRKCQ,TNFSF4,IL15
GO:0050921	Positive regulation of chemotaxis	5	147	0.98	0.0117	9606.ENSP00000246657,9606.ENSP00000327513,9606.ENSP00000357470,9606.ENSP00000357712,9606.ENSP00000364210	CCR7,CSF1,IL6R,S100A7,AGER
GO:0050688	Regulation of defense response to virus	4	81	1.14	0.0131	9606.ENSP00000296545,9606.ENSP00000369293,9606.ENSP00000454207,9606.ENSP00000458585	IL15,IL2RA,TRAF3,MMP12
GO:0051172	Negative regulation of nitrogen compound metabolic process	20	2429	0.36	0.0134	9606.ENSP00000177694,9606.ENSP00000220592,9606.ENSP00000234091,9606.ENSP00000257749,9606.ENSP00000264657,9606.ENSP00000281834,9606.ENSP00000310356,9606.ENSP00000311857,9606.ENSP00000312150,9606.ENSP00000327025,9606.ENSP00000338629,9606.ENSP00000348849,9606.ENSP00000353332,9606.ENSP00000368144,9606.ENSP00000382800,9606.ENSP00000386229,9606.ENSP00000398698,9606.ENSP00000399518,9606.ENSP00000458585,9606.ENSP00000482027	TBX21,AGO2,ID2,BACH2,STAT3,TNFSF4,RMI2,PTPN2,TRIB1,RORC,RERE,RPS26,RTEL1,PRR5L,RUNX3,RGS14,TNF,SATB1,MMP12,NR4A3
GO:0001934	Positive regulation of protein phosphorylation	12	1019	0.52	0.0138	9606.ENSP00000246657,9606.ENSP00000264657,9606.ENSP00000296545,9606.ENSP00000309597,9606.ENSP00000327513,9606.ENSP00000357470,9606.ENSP00000357712,9606.ENSP00000357726,9606.ENSP00000364210,9606.ENSP00000368144,9606.ENSP00000398698,9606.ENSP00000454207	CCR7,STAT3,IL15,MAP3K11,CSF1,IL6R,S100A7,S100A12,AGER,PRR5L,TNF,TRAF3
GO:0002724	Regulation of t cell cytokine production	3	32	1.42	0.0138	9606.ENSP00000177694,9606.ENSP00000281834,9606.ENSP00000365435	TBX21,TNFSF4,TNFRSF1B
GO:0051338	Regulation of transferase activity	12	1036	0.51	0.0158	9606.ENSP00000246657,9606.ENSP00000263125,9606.ENSP00000295408,9606.ENSP00000309597,9606.ENSP00000311857,9606.ENSP00000312150,9606.ENSP00000327513,9606.ENSP00000357470,9606.ENSP00000357726,9606.ENSP00000364210,9606.ENSP00000386229,9606.ENSP00000398698	CCR7,PRKCQ,MERTK,MAP3K11,PTPN2,TRIB1,CSF1,IL6R,S100A12,AGER,RGS14,TNF
GO:0080135	Regulation of cellular response to stress	10	739	0.58	0.0159	9606.ENSP00000246657,9606.ENSP00000309597,9606.ENSP00000310356,9606.ENSP00000311857,9606.ENSP00000353332,9606.ENSP00000364210,9606.ENSP00000364349,9606.ENSP00000398698,9606.ENSP00000454207,9606.ENSP00000482027	CCR7,MAP3K11,RMI2,PTPN2,RTEL1,AGER,ATF6B,TNF,TRAF3,NR4A3
GO:0010646	Regulation of cell communication	25	3514	0.3	0.0167	9606.ENSP00000246657,9606.ENSP00000263125,9606.ENSP00000264657,9606.ENSP00000296545,9606.ENSP00000306157,9606.ENSP00000309597,9606.ENSP00000310356,9606.ENSP00000311857,9606.ENSP00000312150,9606.ENSP00000327513,9606.ENSP00000356033,9606.ENSP00000357470,9606.ENSP00000357712,9606.ENSP00000357726,9606.ENSP00000357727,9606.ENSP00000364210,9606.ENSP00000364349,9606.ENSP00000364449,9606.ENSP00000368144,9606.ENSP00000384126,9606.ENSP00000386229,9606.ENSP00000398698,9606.ENSP00000427421,9606.ENSP00000454207,9606.ENSP00000458585	CCR7,PRKCQ,STAT3,IL15,IL7R,MAP3K11,RMI2,PTPN2,TRIB1,CSF1,TAGAP,IL6R,S100A7,S100A12,S100A9,AGER,ATF6B,SIK3,PRR5L,LRRC32,RGS14,TNF,CDC42SE2,TRAF3,MMP12
GO:0048661	Positive regulation of smooth muscle cell proliferation	4	88	1.1	0.0168	9606.ENSP00000234091,9606.ENSP00000357470,9606.ENSP00000398698,9606.ENSP00000482027	ID2,IL6R,TNF,NR4A3
GO:0010557	Positive regulation of macromolecule biosynthetic process	17	1906	0.4	0.0169	9606.ENSP00000177694,9606.ENSP00000220592,9606.ENSP00000234091,9606.ENSP00000246657,9606.ENSP00000263125,9606.ENSP00000264657,9606.ENSP00000282356,9606.ENSP00000296545,9606.ENSP00000327025,9606.ENSP00000338629,9606.ENSP00000350359,9606.ENSP00000364349,9606.ENSP00000382800,9606.ENSP00000398698,9606.ENSP00000433488,9606.ENSP00000458585,9606.ENSP00000482027	TBX21,AGO2,ID2,CCR7,PRKCQ,STAT3,CAMK4,IL15,RORC,RERE,CREB5,ATF6B,RUNX3,TNF,FLI1,MMP12,NR4A3
GO:0000122	Negative regulation of transcription by rna polymerase ii	11	895	0.54	0.0173	9606.ENSP00000177694,9606.ENSP00000234091,9606.ENSP00000257749,9606.ENSP00000264657,9606.ENSP00000311857,9606.ENSP00000327025,9606.ENSP00000382800,9606.ENSP00000398698,9606.ENSP00000399518,9606.ENSP00000458585,9606.ENSP00000482027	TBX21,ID2,BACH2,STAT3,PTPN2,RORC,RUNX3,TNF,SATB1,MMP12,NR4A3
GO:0045582	Positive regulation of t cell differentiation	4	89	1.1	0.0173	9606.ENSP00000281834,9606.ENSP00000306157,9606.ENSP00000369293,9606.ENSP00000382800	TNFSF4,IL7R,IL2RA,RUNX3
GO:0048699	Generation of neurons	15	1551	0.43	0.0173	9606.ENSP00000234091,9606.ENSP00000258526,9606.ENSP00000263125,9606.ENSP00000264657,9606.ENSP00000276420,9606.ENSP00000327513,9606.ENSP00000338629,9606.ENSP00000357727,9606.ENSP00000364210,9606.ENSP00000365435,9606.ENSP00000382800,9606.ENSP00000386229,9606.ENSP00000398698,9606.ENSP00000478754,9606.ENSP00000482027	ID2,PLXNC1,PRKCQ,STAT3,DOK2,CSF1,RERE,S100A9,AGER,TNFRSF1B,RUNX3,RGS14,TNF,DDX6,NR4A3
GO:0098542	Defense response to other organism	11	900	0.53	0.0178	9606.ENSP00000281834,9606.ENSP00000327513,9606.ENSP00000357470,9606.ENSP00000357712,9606.ENSP00000357726,9606.ENSP00000357727,9606.ENSP00000364210,9606.ENSP00000378786,9606.ENSP00000386378,9606.ENSP00000398698,9606.ENSP00000454207	TNFSF4,CSF1,IL6R,S100A7,S100A12,S100A9,AGER,HLA-DRA,CD207,TNF,TRAF3
GO:0043367	CD4-positive, alpha-beta T cell differentiation	3	36	1.37	0.0181	9606.ENSP00000264657,9606.ENSP00000327025,9606.ENSP00000399518	STAT3,RORC,SATB1
GO:0060612	Adipose tissue development	3	36	1.37	0.0181	9606.ENSP00000234091,9606.ENSP00000327025,9606.ENSP00000327513	ID2,RORC,CSF1
GO:0023051	Regulation of signaling	25	3553	0.29	0.0189	9606.ENSP00000246657,9606.ENSP00000263125,9606.ENSP00000264657,9606.ENSP00000296545,9606.ENSP00000306157,9606.ENSP00000309597,9606.ENSP00000310356,9606.ENSP00000311857,9606.ENSP00000312150,9606.ENSP00000327513,9606.ENSP00000356033,9606.ENSP00000357470,9606.ENSP00000357712,9606.ENSP00000357726,9606.ENSP00000357727,9606.ENSP00000364210,9606.ENSP00000364349,9606.ENSP00000364449,9606.ENSP00000368144,9606.ENSP00000384126,9606.ENSP00000386229,9606.ENSP00000398698,9606.ENSP00000427421,9606.ENSP00000454207,9606.ENSP00000458585	CCR7,PRKCQ,STAT3,IL15,IL7R,MAP3K11,RMI2,PTPN2,TRIB1,CSF1,TAGAP,IL6R,S100A7,S100A12,S100A9,AGER,ATF6B,SIK3,PRR5L,LRRC32,RGS14,TNF,CDC42SE2,TRAF3,MMP12
GO:0048856	Anatomical structure development	33	5402	0.23	0.0194	9606.ENSP00000177694,9606.ENSP00000220592,9606.ENSP00000234091,9606.ENSP00000246657,9606.ENSP00000258526,9606.ENSP00000263125,9606.ENSP00000264657,9606.ENSP00000276420,9606.ENSP00000282356,9606.ENSP00000295408,9606.ENSP00000296545,9606.ENSP00000297991,9606.ENSP00000306157,9606.ENSP00000311857,9606.ENSP00000327025,9606.ENSP00000327513,9606.ENSP00000338629,9606.ENSP00000357470,9606.ENSP00000357712,9606.ENSP00000357727,9606.ENSP00000357789,9606.ENSP00000364210,9606.ENSP00000365435,9606.ENSP00000382800,9606.ENSP00000384126,9606.ENSP00000386229,9606.ENSP00000398698,9606.ENSP00000399518,9606.ENSP00000433488,9606.ENSP00000451818,9606.ENSP00000458585,9606.ENSP00000478754,9606.ENSP00000482027	TBX21,AGO2,ID2,CCR7,PLXNC1,PRKCQ,STAT3,DOK2,CAMK4,MERTK,IL15,AQP3,IL7R,PTPN2,RORC,CSF1,RERE,IL6R,S100A7,S100A9,FLG,AGER,TNFRSF1B,RUNX3,LRRC32,RGS14,TNF,SATB1,FLI1,SRP54,MMP12,DDX6,NR4A3
GO:0002366	Leukocyte activation involved in immune response	9	626	0.6	0.02	9606.ENSP00000264657,9606.ENSP00000306920,9606.ENSP00000327025,9606.ENSP00000357712,9606.ENSP00000357726,9606.ENSP00000357727,9606.ENSP00000357981,9606.ENSP00000365435,9606.ENSP00000482027	STAT3,GLB1,RORC,S100A7,S100A12,S100A9,CTSS,TNFRSF1B,NR4A3
GO:0051254	Positive regulation of rna metabolic process	16	1759	0.41	0.0202	9606.ENSP00000177694,9606.ENSP00000220592,9606.ENSP00000234091,9606.ENSP00000264657,9606.ENSP00000282356,9606.ENSP00000327025,9606.ENSP00000338629,9606.ENSP00000350359,9606.ENSP00000364349,9606.ENSP00000365435,9606.ENSP00000368144,9606.ENSP00000382800,9606.ENSP00000398698,9606.ENSP00000433488,9606.ENSP00000458585,9606.ENSP00000482027	TBX21,AGO2,ID2,STAT3,CAMK4,RORC,RERE,CREB5,ATF6B,TNFRSF1B,PRR5L,RUNX3,TNF,FLI1,MMP12,NR4A3
GO:0043549	Regulation of kinase activity	11	918	0.52	0.0203	9606.ENSP00000246657,9606.ENSP00000295408,9606.ENSP00000309597,9606.ENSP00000311857,9606.ENSP00000312150,9606.ENSP00000327513,9606.ENSP00000357470,9606.ENSP00000357726,9606.ENSP00000364210,9606.ENSP00000386229,9606.ENSP00000398698	CCR7,MERTK,MAP3K11,PTPN2,TRIB1,CSF1,IL6R,S100A12,AGER,RGS14,TNF
GO:0042119	Neutrophil activation	8	497	0.65	0.0204	9606.ENSP00000264260,9606.ENSP00000296545,9606.ENSP00000306920,9606.ENSP00000357712,9606.ENSP00000357726,9606.ENSP00000357727,9606.ENSP00000357981,9606.ENSP00000365435	IL18RAP,IL15,GLB1,S100A7,S100A12,S100A9,CTSS,TNFRSF1B
GO:0070661	Leukocyte proliferation	4	95	1.07	0.0207	9606.ENSP00000296545,9606.ENSP00000306157,9606.ENSP00000327513,9606.ENSP00000399518	IL15,IL7R,CSF1,SATB1
GO:0002832	Negative regulation of response to biotic stimulus	4	96	1.07	0.0214	9606.ENSP00000311857,9606.ENSP00000312150,9606.ENSP00000369293,9606.ENSP00000458585	PTPN2,TRIB1,IL2RA,MMP12
GO:0046006	Regulation of activated t cell proliferation	3	39	1.33	0.0214	9606.ENSP00000364210,9606.ENSP00000369293,9606.ENSP00000384126	AGER,IL2RA,LRRC32
GO:0051253	Negative regulation of rna metabolic process	14	1422	0.44	0.0221	9606.ENSP00000177694,9606.ENSP00000234091,9606.ENSP00000257749,9606.ENSP00000264657,9606.ENSP00000281834,9606.ENSP00000311857,9606.ENSP00000327025,9606.ENSP00000338629,9606.ENSP00000348849,9606.ENSP00000382800,9606.ENSP00000398698,9606.ENSP00000399518,9606.ENSP00000458585,9606.ENSP00000482027	TBX21,ID2,BACH2,STAT3,TNFSF4,PTPN2,RORC,RERE,RPS26,RUNX3,TNF,SATB1,MMP12,NR4A3
GO:0002443	Leukocyte mediated immunity	9	641	0.59	0.0228	9606.ENSP00000264260,9606.ENSP00000306920,9606.ENSP00000357470,9606.ENSP00000357712,9606.ENSP00000357726,9606.ENSP00000357727,9606.ENSP00000357981,9606.ENSP00000365435,9606.ENSP00000482027	IL18RAP,GLB1,IL6R,S100A7,S100A12,S100A9,CTSS,TNFRSF1B,NR4A3
GO:0002690	Positive regulation of leukocyte chemotaxis	4	98	1.06	0.0228	9606.ENSP00000246657,9606.ENSP00000327513,9606.ENSP00000357470,9606.ENSP00000357712	CCR7,CSF1,IL6R,S100A7
GO:0002891	Positive regulation of immunoglobulin mediated immune response	3	40	1.32	0.0228	9606.ENSP00000177694,9606.ENSP00000281834,9606.ENSP00000398698	TBX21,TNFSF4,TNF
GO:0032735	Positive regulation of interleukin-12 production	3	40	1.32	0.0228	9606.ENSP00000246657,9606.ENSP00000281834,9606.ENSP00000364210	CCR7,TNFSF4,AGER
GO:0045058	T cell selection	3	40	1.32	0.0228	9606.ENSP00000246657,9606.ENSP00000264657,9606.ENSP00000296545	CCR7,STAT3,IL15
GO:0002444	Myeloid leukocyte mediated immunity	8	516	0.64	0.0246	9606.ENSP00000306920,9606.ENSP00000357470,9606.ENSP00000357712,9606.ENSP00000357726,9606.ENSP00000357727,9606.ENSP00000357981,9606.ENSP00000365435,9606.ENSP00000482027	GLB1,IL6R,S100A7,S100A12,S100A9,CTSS,TNFRSF1B,NR4A3
GO:0002824	Positive regulation of adaptive immune response based on somatic recombination of immune receptors built from immunoglobulin superfamily domains	4	101	1.04	0.0246	9606.ENSP00000177694,9606.ENSP00000263125,9606.ENSP00000281834,9606.ENSP00000398698	TBX21,PRKCQ,TNFSF4,TNF
GO:0048513	Animal organ development	23	3197	0.3	0.0246	9606.ENSP00000177694,9606.ENSP00000234091,9606.ENSP00000246657,9606.ENSP00000264657,9606.ENSP00000282356,9606.ENSP00000295408,9606.ENSP00000296545,9606.ENSP00000297991,9606.ENSP00000306157,9606.ENSP00000311857,9606.ENSP00000327025,9606.ENSP00000327513,9606.ENSP00000338629,9606.ENSP00000357470,9606.ENSP00000357712,9606.ENSP00000357789,9606.ENSP00000365435,9606.ENSP00000382800,9606.ENSP00000398698,9606.ENSP00000399518,9606.ENSP00000433488,9606.ENSP00000451818,9606.ENSP00000482027	TBX21,ID2,CCR7,STAT3,CAMK4,MERTK,IL15,AQP3,IL7R,PTPN2,RORC,CSF1,RERE,IL6R,S100A7,FLG,TNFRSF1B,RUNX3,TNF,SATB1,FLI1,SRP54,NR4A3
GO:0009890	Negative regulation of biosynthetic process	15	1624	0.41	0.0251	9606.ENSP00000177694,9606.ENSP00000220592,9606.ENSP00000234091,9606.ENSP00000257749,9606.ENSP00000264657,9606.ENSP00000281834,9606.ENSP00000311857,9606.ENSP00000327025,9606.ENSP00000338629,9606.ENSP00000357470,9606.ENSP00000382800,9606.ENSP00000398698,9606.ENSP00000399518,9606.ENSP00000458585,9606.ENSP00000482027	TBX21,AGO2,ID2,BACH2,STAT3,TNFSF4,PTPN2,RORC,RERE,IL6R,RUNX3,TNF,SATB1,MMP12,NR4A3
GO:0010559	Regulation of glycoprotein biosynthetic process	3	42	1.3	0.0251	9606.ENSP00000220592,9606.ENSP00000246657,9606.ENSP00000296545	AGO2,CCR7,IL15
GO:0016310	Phosphorylation	13	1275	0.45	0.0251	9606.ENSP00000263125,9606.ENSP00000264657,9606.ENSP00000282356,9606.ENSP00000295408,9606.ENSP00000296545,9606.ENSP00000308515,9606.ENSP00000309597,9606.ENSP00000312150,9606.ENSP00000364449,9606.ENSP00000369293,9606.ENSP00000382800,9606.ENSP00000384053,9606.ENSP00000398698	PRKCQ,STAT3,CAMK4,MERTK,IL15,DCAKD,MAP3K11,TRIB1,SIK3,IL2RA,RUNX3,CSF2RB,TNF
GO:0072539	T-helper 17 cell differentiation	2	8	1.84	0.0251	9606.ENSP00000264657,9606.ENSP00000327025	STAT3,RORC
GO:0006468	Protein phosphorylation	11	952	0.51	0.0253	9606.ENSP00000263125,9606.ENSP00000282356,9606.ENSP00000295408,9606.ENSP00000296545,9606.ENSP00000309597,9606.ENSP00000312150,9606.ENSP00000364449,9606.ENSP00000369293,9606.ENSP00000382800,9606.ENSP00000384053,9606.ENSP00000398698	PRKCQ,CAMK4,MERTK,IL15,MAP3K11,TRIB1,SIK3,IL2RA,RUNX3,CSF2RB,TNF
GO:0007275	Multicellular organism development	31	5023	0.24	0.0255	9606.ENSP00000177694,9606.ENSP00000220592,9606.ENSP00000234091,9606.ENSP00000246657,9606.ENSP00000258526,9606.ENSP00000263125,9606.ENSP00000264657,9606.ENSP00000276420,9606.ENSP00000282356,9606.ENSP00000295408,9606.ENSP00000296545,9606.ENSP00000297991,9606.ENSP00000306157,9606.ENSP00000311857,9606.ENSP00000327025,9606.ENSP00000327513,9606.ENSP00000338629,9606.ENSP00000357470,9606.ENSP00000357712,9606.ENSP00000357727,9606.ENSP00000357789,9606.ENSP00000364210,9606.ENSP00000365435,9606.ENSP00000382800,9606.ENSP00000386229,9606.ENSP00000398698,9606.ENSP00000399518,9606.ENSP00000433488,9606.ENSP00000451818,9606.ENSP00000478754,9606.ENSP00000482027	TBX21,AGO2,ID2,CCR7,PLXNC1,PRKCQ,STAT3,DOK2,CAMK4,MERTK,IL15,AQP3,IL7R,PTPN2,RORC,CSF1,RERE,IL6R,S100A7,S100A9,FLG,AGER,TNFRSF1B,RUNX3,RGS14,TNF,SATB1,FLI1,SRP54,DDX6,NR4A3
GO:0002823	Negative regulation of adaptive immune response based on somatic recombination of immune receptors built from immunoglobulin superfamily domains	3	43	1.29	0.0261	9606.ENSP00000177694,9606.ENSP00000281834,9606.ENSP00000306157	TBX21,TNFSF4,IL7R
GO:0032270	Positive regulation of cellular protein metabolic process	15	1635	0.41	0.0261	9606.ENSP00000246657,9606.ENSP00000264657,9606.ENSP00000296545,9606.ENSP00000309597,9606.ENSP00000312150,9606.ENSP00000327513,9606.ENSP00000357470,9606.ENSP00000357712,9606.ENSP00000357726,9606.ENSP00000357727,9606.ENSP00000364210,9606.ENSP00000365435,9606.ENSP00000368144,9606.ENSP00000398698,9606.ENSP00000454207	CCR7,STAT3,IL15,MAP3K11,TRIB1,CSF1,IL6R,S100A7,S100A12,S100A9,AGER,TNFRSF1B,PRR5L,TNF,TRAF3
GO:0002708	Positive regulation of lymphocyte mediated immunity	4	104	1.03	0.0262	9606.ENSP00000177694,9606.ENSP00000264260,9606.ENSP00000281834,9606.ENSP00000398698	TBX21,IL18RAP,TNFSF4,TNF
GO:0006953	Acute-phase response	3	44	1.28	0.0274	9606.ENSP00000264657,9606.ENSP00000357470,9606.ENSP00000442424	STAT3,IL6R,IL22
GO:0045859	Regulation of protein kinase activity	10	812	0.54	0.0277	9606.ENSP00000246657,9606.ENSP00000309597,9606.ENSP00000311857,9606.ENSP00000312150,9606.ENSP00000327513,9606.ENSP00000357470,9606.ENSP00000357726,9606.ENSP00000364210,9606.ENSP00000386229,9606.ENSP00000398698	CCR7,MAP3K11,PTPN2,TRIB1,CSF1,IL6R,S100A12,AGER,RGS14,TNF
GO:0002831	Regulation of response to biotic stimulus	7	406	0.68	0.0286	9606.ENSP00000264260,9606.ENSP00000296545,9606.ENSP00000311857,9606.ENSP00000312150,9606.ENSP00000369293,9606.ENSP00000454207,9606.ENSP00000458585	IL18RAP,IL15,PTPN2,TRIB1,IL2RA,TRAF3,MMP12
GO:0044093	Positive regulation of molecular function	16	1842	0.39	0.029	9606.ENSP00000246657,9606.ENSP00000263125,9606.ENSP00000264260,9606.ENSP00000264657,9606.ENSP00000295408,9606.ENSP00000309597,9606.ENSP00000327513,9606.ENSP00000356033,9606.ENSP00000357470,9606.ENSP00000357726,9606.ENSP00000357727,9606.ENSP00000357981,9606.ENSP00000364210,9606.ENSP00000377970,9606.ENSP00000386229,9606.ENSP00000398698	CCR7,PRKCQ,IL18RAP,STAT3,MERTK,MAP3K11,CSF1,TAGAP,IL6R,S100A12,S100A9,CTSS,AGER,AHSA2,RGS14,TNF
GO:0048541	Peyers patch development	2	9	1.79	0.029	9606.ENSP00000234091,9606.ENSP00000327025	ID2,RORC
GO:0070372	Regulation of erk1 and erk2 cascade	6	292	0.76	0.029	9606.ENSP00000246657,9606.ENSP00000311857,9606.ENSP00000357712,9606.ENSP00000364210,9606.ENSP00000386229,9606.ENSP00000398698	CCR7,PTPN2,S100A7,AGER,RGS14,TNF
GO:0031324	Negative regulation of cellular metabolic process	20	2630	0.33	0.0297	9606.ENSP00000177694,9606.ENSP00000220592,9606.ENSP00000234091,9606.ENSP00000257749,9606.ENSP00000264657,9606.ENSP00000281834,9606.ENSP00000310356,9606.ENSP00000311857,9606.ENSP00000312150,9606.ENSP00000327025,9606.ENSP00000338629,9606.ENSP00000348849,9606.ENSP00000353332,9606.ENSP00000368144,9606.ENSP00000382800,9606.ENSP00000386229,9606.ENSP00000398698,9606.ENSP00000399518,9606.ENSP00000458585,9606.ENSP00000482027	TBX21,AGO2,ID2,BACH2,STAT3,TNFSF4,RMI2,PTPN2,TRIB1,RORC,RERE,RPS26,RTEL1,PRR5L,RUNX3,RGS14,TNF,SATB1,MMP12,NR4A3
GO:0043085	Positive regulation of catalytic activity	14	1489	0.42	0.031	9606.ENSP00000246657,9606.ENSP00000263125,9606.ENSP00000264657,9606.ENSP00000295408,9606.ENSP00000309597,9606.ENSP00000327513,9606.ENSP00000356033,9606.ENSP00000357470,9606.ENSP00000357726,9606.ENSP00000357727,9606.ENSP00000364210,9606.ENSP00000377970,9606.ENSP00000386229,9606.ENSP00000398698	CCR7,PRKCQ,STAT3,MERTK,MAP3K11,CSF1,TAGAP,IL6R,S100A12,S100A9,AGER,AHSA2,RGS14,TNF
GO:0043410	Positive regulation of mapk cascade	8	543	0.61	0.0313	9606.ENSP00000246657,9606.ENSP00000309597,9606.ENSP00000357470,9606.ENSP00000357712,9606.ENSP00000357726,9606.ENSP00000364210,9606.ENSP00000398698,9606.ENSP00000454207	CCR7,MAP3K11,IL6R,S100A7,S100A12,AGER,TNF,TRAF3
GO:1903507	Negative regulation of nucleic acid-templated transcription	13	1324	0.44	0.0327	9606.ENSP00000177694,9606.ENSP00000234091,9606.ENSP00000257749,9606.ENSP00000264657,9606.ENSP00000281834,9606.ENSP00000311857,9606.ENSP00000327025,9606.ENSP00000338629,9606.ENSP00000382800,9606.ENSP00000398698,9606.ENSP00000399518,9606.ENSP00000458585,9606.ENSP00000482027	TBX21,ID2,BACH2,STAT3,TNFSF4,PTPN2,RORC,RERE,RUNX3,TNF,SATB1,MMP12,NR4A3
GO:0006928	Movement of cell or subcellular component	14	1501	0.42	0.033	9606.ENSP00000177694,9606.ENSP00000246657,9606.ENSP00000258526,9606.ENSP00000263125,9606.ENSP00000276420,9606.ENSP00000295408,9606.ENSP00000338629,9606.ENSP00000357470,9606.ENSP00000357726,9606.ENSP00000357727,9606.ENSP00000398698,9606.ENSP00000451818,9606.ENSP00000458585,9606.ENSP00000482027	TBX21,CCR7,PLXNC1,PRKCQ,DOK2,MERTK,RERE,IL6R,S100A12,S100A9,TNF,SRP54,MMP12,NR4A3
GO:0060548	Negative regulation of cell death	11	999	0.49	0.0344	9606.ENSP00000246657,9606.ENSP00000263125,9606.ENSP00000264657,9606.ENSP00000295408,9606.ENSP00000306157,9606.ENSP00000311035,9606.ENSP00000327025,9606.ENSP00000327513,9606.ENSP00000365435,9606.ENSP00000398698,9606.ENSP00000482027	CCR7,PRKCQ,STAT3,MERTK,IL7R,CD200R1,RORC,CSF1,TNFRSF1B,TNF,NR4A3
GO:0010720	Positive regulation of cell development	8	556	0.6	0.0354	9606.ENSP00000234091,9606.ENSP00000258526,9606.ENSP00000312150,9606.ENSP00000327513,9606.ENSP00000357727,9606.ENSP00000365435,9606.ENSP00000386229,9606.ENSP00000398698	ID2,PLXNC1,TRIB1,CSF1,S100A9,TNFRSF1B,RGS14,TNF
GO:0010941	Regulation of cell death	15	1696	0.39	0.0354	9606.ENSP00000246657,9606.ENSP00000263125,9606.ENSP00000264657,9606.ENSP00000295408,9606.ENSP00000306157,9606.ENSP00000309597,9606.ENSP00000311035,9606.ENSP00000311857,9606.ENSP00000327025,9606.ENSP00000327513,9606.ENSP00000357727,9606.ENSP00000365435,9606.ENSP00000398698,9606.ENSP00000454207,9606.ENSP00000482027	CCR7,PRKCQ,STAT3,MERTK,IL7R,MAP3K11,CD200R1,PTPN2,RORC,CSF1,S100A9,TNFRSF1B,TNF,TRAF3,NR4A3
GO:0009725	Response to hormone	10	849	0.52	0.0362	9606.ENSP00000246657,9606.ENSP00000264657,9606.ENSP00000281834,9606.ENSP00000306920,9606.ENSP00000311857,9606.ENSP00000327025,9606.ENSP00000357981,9606.ENSP00000398698,9606.ENSP00000442424,9606.ENSP00000482027	CCR7,STAT3,TNFSF4,GLB1,PTPN2,RORC,CTSS,TNF,IL22,NR4A3
GO:0043170	Macromolecule metabolic process	35	6137	0.2	0.0366	9606.ENSP00000177694,9606.ENSP00000220592,9606.ENSP00000246657,9606.ENSP00000263125,9606.ENSP00000264260,9606.ENSP00000264657,9606.ENSP00000274217,9606.ENSP00000281834,9606.ENSP00000282356,9606.ENSP00000295408,9606.ENSP00000296545,9606.ENSP00000306920,9606.ENSP00000309597,9606.ENSP00000310356,9606.ENSP00000311857,9606.ENSP00000312150,9606.ENSP00000320318,9606.ENSP00000327025,9606.ENSP00000327513,9606.ENSP00000348849,9606.ENSP00000353332,9606.ENSP00000357726,9606.ENSP00000357727,9606.ENSP00000357789,9606.ENSP00000357981,9606.ENSP00000364449,9606.ENSP00000369293,9606.ENSP00000382800,9606.ENSP00000384053,9606.ENSP00000398698,9606.ENSP00000399518,9606.ENSP00000454207,9606.ENSP00000458585,9606.ENSP00000478754,9606.ENSP00000482027	TBX21,AGO2,CCR7,PRKCQ,IL18RAP,STAT3,FAM105A,TNFSF4,CAMK4,MERTK,IL15,GLB1,MAP3K11,RMI2,PTPN2,TRIB1,NEU4,RORC,CSF1,RPS26,RTEL1,S100A12,S100A9,FLG,CTSS,SIK3,IL2RA,RUNX3,CSF2RB,TNF,SATB1,TRAF3,MMP12,DDX6,NR4A3
GO:0035556	Intracellular signal transduction	15	1712	0.39	0.0381	9606.ENSP00000246657,9606.ENSP00000263125,9606.ENSP00000276420,9606.ENSP00000282356,9606.ENSP00000295408,9606.ENSP00000309597,9606.ENSP00000311035,9606.ENSP00000312150,9606.ENSP00000364449,9606.ENSP00000365435,9606.ENSP00000368144,9606.ENSP00000369293,9606.ENSP00000384053,9606.ENSP00000386229,9606.ENSP00000398698	CCR7,PRKCQ,DOK2,CAMK4,MERTK,MAP3K11,CD200R1,TRIB1,SIK3,TNFRSF1B,PRR5L,IL2RA,CSF2RB,RGS14,TNF
GO:0051238	Sequestering of metal ion	2	11	1.71	0.0381	9606.ENSP00000357712,9606.ENSP00000357727	S100A7,S100A9
GO:0051347	Positive regulation of transferase activity	9	705	0.55	0.0381	9606.ENSP00000246657,9606.ENSP00000263125,9606.ENSP00000295408,9606.ENSP00000309597,9606.ENSP00000327513,9606.ENSP00000357470,9606.ENSP00000357726,9606.ENSP00000364210,9606.ENSP00000398698	CCR7,PRKCQ,MERTK,MAP3K11,CSF1,IL6R,S100A12,AGER,TNF
GO:0071622	Regulation of granulocyte chemotaxis	3	51	1.22	0.0381	9606.ENSP00000246657,9606.ENSP00000327513,9606.ENSP00000357712	CCR7,CSF1,S100A7
GO:0010558	Negative regulation of macromolecule biosynthetic process	14	1534	0.41	0.0389	9606.ENSP00000177694,9606.ENSP00000220592,9606.ENSP00000234091,9606.ENSP00000257749,9606.ENSP00000264657,9606.ENSP00000281834,9606.ENSP00000311857,9606.ENSP00000327025,9606.ENSP00000338629,9606.ENSP00000382800,9606.ENSP00000398698,9606.ENSP00000399518,9606.ENSP00000458585,9606.ENSP00000482027	TBX21,AGO2,ID2,BACH2,STAT3,TNFSF4,PTPN2,RORC,RERE,RUNX3,TNF,SATB1,MMP12,NR4A3
GO:1901215	Negative regulation of neuron death	5	211	0.82	0.0411	9606.ENSP00000264657,9606.ENSP00000311035,9606.ENSP00000327513,9606.ENSP00000365435,9606.ENSP00000482027	STAT3,CD200R1,CSF1,TNFRSF1B,NR4A3
GO:0001779	Natural killer cell differentiation	2	12	1.67	0.0434	9606.ENSP00000234091,9606.ENSP00000295408	ID2,MERTK
GO:0002863	Positive regulation of inflammatory response to antigenic stimulus	2	12	1.67	0.0434	9606.ENSP00000246657,9606.ENSP00000398698	CCR7,TNF
GO:0033209	Tumor necrosis factor-mediated signaling pathway	4	125	0.95	0.0452	9606.ENSP00000281834,9606.ENSP00000365435,9606.ENSP00000398698,9606.ENSP00000454207	TNFSF4,TNFRSF1B,TNF,TRAF3
GO:0048708	Astrocyte differentiation	3	55	1.18	0.0452	9606.ENSP00000264657,9606.ENSP00000364210,9606.ENSP00000398698	STAT3,AGER,TNF
GO:0032879	Regulation of localization	20	2740	0.31	0.0456	9606.ENSP00000220592,9606.ENSP00000246657,9606.ENSP00000258526,9606.ENSP00000264657,9606.ENSP00000281834,9606.ENSP00000295408,9606.ENSP00000296545,9606.ENSP00000311035,9606.ENSP00000311857,9606.ENSP00000312150,9606.ENSP00000327513,9606.ENSP00000357470,9606.ENSP00000357712,9606.ENSP00000357981,9606.ENSP00000364210,9606.ENSP00000365435,9606.ENSP00000368144,9606.ENSP00000384126,9606.ENSP00000398698,9606.ENSP00000482027	AGO2,CCR7,PLXNC1,STAT3,TNFSF4,MERTK,IL15,CD200R1,PTPN2,TRIB1,CSF1,IL6R,S100A7,CTSS,AGER,TNFRSF1B,PRR5L,LRRC32,TNF,NR4A3
GO:0045596	Negative regulation of cell differentiation	9	728	0.54	0.0456	9606.ENSP00000177694,9606.ENSP00000234091,9606.ENSP00000264657,9606.ENSP00000281834,9606.ENSP00000311857,9606.ENSP00000312150,9606.ENSP00000382800,9606.ENSP00000398698,9606.ENSP00000478754	TBX21,ID2,STAT3,TNFSF4,PTPN2,TRIB1,RUNX3,TNF,DDX6
GO:0035278	miRNA mediated inhibition of translation	2	13	1.63	0.0485	9606.ENSP00000220592,9606.ENSP00000264657	AGO2,STAT3
GO:0035723	interleukin-15-mediated signaling pathway	2	13	1.63	0.0485	9606.ENSP00000264657,9606.ENSP00000296545	STAT3,IL15
GO:0002699	Positive regulation of immune effector process	5	223	0.8	0.0496	9606.ENSP00000177694,9606.ENSP00000264260,9606.ENSP00000281834,9606.ENSP00000398698,9606.ENSP00000482027	TBX21,IL18RAP,TNFSF4,TNF,NR4A3

### Sheet: ST13. eQTL datasets used
Supplementary Table 13. eQTL datasets used in post-GWAS prioritisation. Reference numbers correspond to references in the main text.
Dataset	Tissue/Cell type	Downloaded from:
Alasoo et al, 2018 20	macrophages (exposed to IFNγ, Salmonella or IFNγ plus Salmonella)	eQTL Catalogue
BLUEPRINT 21	monocytes, neutrophils, CD4+ T cells	eQTL Catalogue
CEDAR 29	CD4+ and CD8+ T cells, monocytes, neutrophils, platelet, B cells, ileum, rectum, transverse colon	eQTL Catalogue
eQTLgen 69	whole blood	Open GWAS
Fairfax et al, 2012 70	B cells	eQTL Catalogue
Fairfax et al, 2014 26	monocytes (exposed to IFN-γ, LPS for 2 hours or LPS for 24 hours	eQTL Catalogue
GENCORD 31	LCLs, fibroblasts, T cells	eQTL Catalogue
GEUVADIS 71	LCLs	eQTL Catalogue
GTEx version 8 23	cell cultured fibroblasts, EBV-transformed lymphocytes, colon (sigmoid and transverse), esophagus mucosa, lung, skin not exposed suprapubic, skin sun exposed lower leg, small intestine terminal ileum, spleen, whole blood	eQTL Catalogue
Kasela et al, 2017 30	CD4+ and CD8+ T cells	eQTL Catalogue
Lepik et al, 2017 72	whole blood	eQTL Catalogue
Naranbhai et al, 2015 73	neutrophils	eQTL Catalogue
Nédélec et al, 2016 27	macrophages (exposed to Salmonella or Listeria)	eQTL Catalogue
Quach et al, 2016 28	monocytes (exposed to LPS, Pam3CSK4, R848 or IAV)	eQTL Catalogue
Schmiedel et al, 2018 22	Tfh memory, Th17 memory, Th1, memory, Th2 memory, Th1-17 memory, Treg memory, Treg naive, B-cell naive, CD4+ T cell naive, CD4+ T cell anti-CD3-CD28, CD8+ T cell naive, CD8+ T cell anti-CD3-CD28, monocyte CD16+ naive, monocyte naive, NK cell naive	eQTL Catalogue
TwinsUK 33	skin, LCLs, whole blood	eQTL Catalogue
